## Supplement Data for "Integrative multi-omics analysis of genomic, epigenomic, and metabolomics data leads to new insights for Attention-Deficit/Hyperactivity Disorder" (part 2 of 3)

### Sheet: Supplement Data 1 (continued)
CpG	chromosome	position	array450k
cg01471572	8	93620189	1
cg17982783	8	93667842	0
cg09182506	8	93737956	0
cg06444648	8	93738452	0
cg23755884	8	93770567	1
cg20824744	8	93771299	0
cg13718535	8	93771909	0
cg13006594	8	93777985	0
cg02592999	8	93890266	0
cg19253997	8	93895663	0
cg12605354	8	93895711	0
cg05691311	8	93895754	0
cg23444398	8	93936331	0
cg10578599	8	93978668	0
cg25104785	8	94107909	0
cg15218764	8	94180177	0
cg03272066	8	94238457	1
cg18975130	8	94238749	1
cg24359122	8	94271129	0
cg19187110	8	94372725	1
cg21074058	8	94377680	1
cg14548648	8	94453365	0
cg15319126	8	94457064	1
cg08186275	8	94592444	0
cg25538312	8	94698326	0
cg22967523	8	94711062	0
cg07227816	8	94720575	0
cg17019439	8	94720798	0
cg21485566	8	94730373	0
cg20452453	8	94742309	0
cg16659470	8	94744382	1
cg06686857	8	94751454	1
cg22517836	8	94752523	1
cg05000039	8	94754024	1
cg15565110	8	94765766	0
cg04276245	8	94765902	0
cg23868809	8	94766196	1
cg08296385	8	94766346	1
cg25702001	8	94770263	1
cg14373391	8	94777637	0
cg06203070	8	94803341	0
cg26485689	8	94823311	0
cg20511962	8	94828615	0
cg05650525	8	94859819	0
cg00630761	8	94898169	1
cg23109530	8	94944912	1
cg03414979	8	94951349	0
cg20584495	8	94973728	0
cg25377915	8	95127949	1
cg23320230	8	95154425	0
cg05356648	8	95168170	0
cg10225090	8	95175640	0
cg07977152	8	95218380	0
cg03838641	8	95254549	0
cg27601906	8	95271635	1
cg22140793	8	95286745	1
cg01064804	8	95365677	0
cg02544829	8	95385408	1
cg27397849	8	95449869	0
cg14627709	8	95449946	1
cg03717576	8	95450295	0
cg25305774	8	95459857	1
cg19411933	8	95523882	0
cg07735461	8	95523890	0
cg03029993	8	95538707	0
cg22831508	8	95556145	0
cg19307645	8	95566670	1
cg10981717	8	95569815	1
cg13078567	8	95657036	1
cg00991861	8	95716654	0
cg14380539	8	95716890	0
cg23051372	8	95718328	1
cg01283218	8	95726774	0
cg09166546	8	95738576	0
cg20419272	8	95809789	1
cg00670939	8	95879376	0
cg01824466	8	95959531	1
cg22283921	8	95961819	0
cg19334875	8	95974447	0
cg09933108	8	96002841	1
cg23175907	8	96034539	1
cg24928110	8	96085448	1
cg20238164	8	96086594	0
cg13415455	8	96102814	0
cg03303891	8	96143999	0
cg08335497	8	96145073	0
cg02480685	8	96163530	1
cg25263397	8	96182456	0
cg26030097	8	96199551	0
cg08845268	8	96202621	0
cg17313222	8	96213626	1
cg19098726	8	96216628	0
cg18513638	8	96217222	0
cg26958322	8	96229521	0
cg18506442	8	96241358	0
cg16665383	8	96258496	1
cg08383654	8	96278372	1
cg05372521	8	96307882	0
cg15155285	8	96444781	0
cg17663924	8	96516248	0
cg17507399	8	96691764	0
cg03362549	8	96694077	1
cg21333674	8	96705765	1
cg03595986	8	96856944	1
cg16274207	8	97126402	1
cg04365123	8	97156397	1
cg05690644	8	97158015	1
cg02246426	8	97162431	1
cg15152894	8	97174226	0
cg09730795	8	97174382	1
cg21903321	8	97270833	0
cg09484009	8	97274693	1
cg13461821	8	97280827	1
cg09294998	8	97281863	1
cg02454318	8	97285027	0
cg09267188	8	97340225	1
cg04046459	8	97361525	0
cg15535573	8	97377310	0
cg25594356	8	97391560	0
cg07279370	8	97399050	0
cg04823776	8	97399754	0
cg08780852	8	97399856	0
cg24326782	8	97502471	1
cg26777303	8	97505391	1
cg03276479	8	97507958	1
cg15057456	8	97544558	0
cg26842303	8	97564627	1
cg09991519	8	97571853	0
cg14735070	8	97588013	0
cg15878708	8	97592479	0
cg25044666	8	97627571	0
cg14332120	8	97657097	1
cg22516649	8	97718934	0
cg10580354	8	97773427	0
cg25375317	8	97845690	0
cg25622075	8	97860369	0
cg02981309	8	97919474	0
cg00461708	8	97951582	0
cg21735068	8	97975467	1
cg22222461	8	98000885	1
cg23205034	8	98116447	1
cg22328208	8	98289745	1
cg13249519	8	98307155	1
cg23244332	8	98369152	0
cg15291983	8	98376014	0
cg07969609	8	98438319	1
cg17525436	8	98552498	1
cg23897667	8	98572582	0
cg04264433	8	98610472	1
cg26346210	8	98610507	1
cg24616081	8	98633510	1
cg17126395	8	98712041	0
cg24895292	8	98777087	0
cg24533087	8	98810327	0
cg07744648	8	98841383	1
cg18268957	8	98847739	0
cg16016960	8	98883226	1
cg05234651	8	98945923	0
cg24736353	8	98948451	0
cg20567570	8	98992580	0
cg26305486	8	99033221	0
cg19935471	8	99048265	1
cg07136271	8	99053823	0
cg17170953	8	99056508	0
cg22628851	8	99060046	1
cg19645298	8	99077817	1
cg22009052	8	99080123	1
cg05638249	8	99082254	0
cg13443570	8	99098126	0
cg16720169	8	99124540	0
cg18416766	8	99176002	0
cg22623649	8	99179021	1
cg03381604	8	99180740	1
cg06046218	8	99257446	0
cg14222861	8	99265098	0
cg24940433	8	99306708	0
cg17788533	8	99307484	0
cg15275243	8	99334414	0
cg06460856	8	99400126	0
cg02099010	8	99466796	0
cg24653707	8	99476011	0
cg17366919	8	99476046	0
cg27071397	8	99478938	0
cg13070650	8	99490901	1
cg16089678	8	99659081	0
cg10004888	8	99853271	0
cg27313044	8	99903985	1
cg06003833	8	99936394	0
cg11385042	8	99938701	1
cg22524061	8	99959430	1
cg01581084	8	99961874	1
cg01148781	8	99963021	1
cg06340907	8	99972338	0
cg10409981	8	99984763	1
cg20909645	8	99985049	1
cg12394706	8	99988676	1
cg14039020	8	99989605	1
cg20769483	8	99999079	0
cg24326075	8	99999681	1
cg05620326	8	100010256	0
cg20067415	8	100130791	0
cg00508561	8	100177905	0
cg00782079	8	100180562	0
cg24003216	8	100297748	1
cg05896001	8	100299251	0
cg27401755	8	100371135	0
cg07704300	8	100493491	1
cg19712386	8	100549004	0
cg19379712	8	100559744	0
cg21782213	8	100711935	0
cg19609438	8	100770219	1
cg27171622	8	100770708	0
cg22372654	8	100787429	0
cg13615027	8	100825020	1
cg02693238	8	100879336	1
cg07085235	8	101016181	0
cg19383130	8	101016271	0
cg13171223	8	101020907	0
cg06881803	8	101020948	0
cg24315859	8	101037457	0
cg23695640	8	101055082	0
cg03918121	8	101093694	0
cg18061197	8	101117958	1
cg08368538	8	101169276	0
cg06895885	8	101169464	0
cg08681365	8	101170048	1
cg00191853	8	101177733	1
cg08500032	8	101196237	0
cg06636551	8	101224915	1
cg07518837	8	101225078	1
cg26724028	8	101228869	0
cg11368427	8	101231738	0
cg20995910	8	101239364	0
cg24013599	8	101315424	1
cg12962265	8	101315562	0
cg25516633	8	101315846	1
cg23451443	8	101349044	0
cg05763378	8	101349699	0
cg16324694	8	101372117	0
cg24835918	8	101393276	0
cg02028727	8	101397867	0
cg15021006	8	101446861	0
cg10285548	8	101450167	0
cg13214695	8	101476032	0
cg06001484	8	101494596	0
cg21262313	8	101506826	0
cg24889694	8	101522535	1
cg15486224	8	101527561	0
cg04410446	8	101662246	1
cg06874326	8	101662790	1
cg03968317	8	101675460	0
cg03629107	8	101678439	1
cg11000107	8	101679430	0
cg25965591	8	101684594	0
cg16448805	8	101719208	1
cg13126076	8	101730063	0
cg24812103	8	101735630	1
cg03938871	8	101767524	0
cg08607446	8	101817004	1
cg02856338	8	101822108	1
cg07217150	8	101919373	0
cg02686809	8	101919791	0
cg09393372	8	101966602	0
cg02094351	8	101966749	0
cg08522256	8	101966860	1
cg10514640	8	102006713	0
cg14659008	8	102090315	1
cg22145523	8	102140613	0
cg02394506	8	102161951	0
cg04661246	8	102213962	0
cg15598609	8	102239510	1
cg05136889	8	102310444	0
cg09062114	8	102398093	0
cg20948699	8	102405516	0
cg09382220	8	102544242	1
cg27327091	8	102554136	0
cg04161294	8	102570503	1
cg14907268	8	102595975	0
cg11771262	8	102661799	0
cg15602215	8	102772842	1
cg17084151	8	102803237	1
cg27637873	8	102804678	1
cg26782361	8	102804702	1
cg16265707	8	102804916	1
cg04830773	8	102859589	0
cg16516970	8	102979874	0
cg18937633	8	103050661	0
cg17419818	8	103120736	0
cg14111605	8	103121217	0
cg00680551	8	103135595	1
cg00088264	8	103136760	0
cg13942421	8	103188136	0
cg00143308	8	103220033	1
cg06045746	8	103247356	1
cg21361368	8	103249304	0
cg27484483	8	103249853	1
cg17721001	8	103285665	0
cg03701868	8	103291983	0
cg12517050	8	103293724	1
cg11628864	8	103305395	0
cg18274765	8	103306282	0
cg14786386	8	103343063	0
cg06628447	8	103353931	0
cg10585974	8	103395625	0
cg09509410	8	103413592	1
cg16268315	8	103491087	1
cg08537688	8	103540484	0
cg20570109	8	103540783	1
cg08599792	8	103540839	1
cg21744189	8	103540922	0
cg11890239	8	103541014	1
cg07016949	8	103549295	0
cg09916692	8	103549622	1
cg08479145	8	103549722	0
cg16663747	8	103609603	1
cg21645228	8	103649920	0
cg17594632	8	103671986	1
cg04483142	8	103675366	0
cg13045134	8	103741780	1
cg22236066	8	103742123	1
cg23855920	8	103764916	0
cg16593054	8	103786940	0
cg04148387	8	103810250	0
cg10771504	8	103817498	0
cg19611886	8	103821171	1
cg06008295	8	103821815	1
cg05060240	8	103871503	0
cg02243276	8	103872978	1
cg03752203	8	103874399	1
cg11481047	8	103937063	0
cg18376010	8	103949701	0
cg07549297	8	103952396	1
cg01926843	8	103991072	0
cg27547730	8	103997392	0
cg22903905	8	104012296	1
cg11218415	8	104030731	1
cg21442626	8	104032819	1
cg22150661	8	104032860	1
cg08793540	8	104032864	0
cg14877637	8	104032876	1
cg23238776	8	104063212	0
cg14410590	8	104093182	0
cg09384035	8	104131768	1
cg03849132	8	104137224	0
cg04908585	8	104201442	0
cg08616243	8	104225390	1
cg17800669	8	104241987	1
cg02639170	8	104242379	0
cg15096198	8	104251492	0
cg22624306	8	104276939	0
cg25045717	8	104309542	0
cg03346122	8	104309775	0
cg12244665	8	104325860	1
cg03876023	8	104360863	0
cg09689385	8	104388039	0
cg09556349	8	104388062	0
cg09855125	8	104395758	0
cg11999875	8	104415504	0
cg08238317	8	104415947	0
cg00480559	8	104443693	0
cg16984735	8	104491730	0
cg15247955	8	104497747	0
cg23227487	8	104611492	0
cg17651890	8	104709583	1
cg09637757	8	104831516	1
cg05341878	8	104831646	0
cg17562277	8	104857733	0
cg16428136	8	104862644	0
cg10311324	8	104926570	1
cg01156508	8	104927620	0
cg08313893	8	105022801	1
cg06994786	8	105162043	0
cg00045712	8	105211762	0
cg07664999	8	105264286	1
cg10500659	8	105327257	0
cg23682134	8	105328946	1
cg16359407	8	105334407	0
cg23108931	8	105342351	1
cg04554929	8	105342491	1
cg15084585	8	105342650	0
cg20707527	8	105343122	0
cg21295575	8	105352067	1
cg00680845	8	105365972	0
cg05979457	8	105373628	1
cg11421509	8	105379602	1
cg20935489	8	105379985	1
cg21704551	8	105424058	0
cg08853920	8	105424060	0
cg04598946	8	105430219	0
cg14604765	8	105436169	0
cg23133307	8	105436195	0
cg10871581	8	105447185	0
cg04439430	8	105476037	0
cg09929374	8	105479674	1
cg10654165	8	105479705	1
cg17075545	8	105479862	1
cg21868366	8	105497254	0
cg24638722	8	105509494	1
cg04905443	8	105519089	1
cg10644647	8	105520501	1
cg16672270	8	105549699	0
cg11091914	8	105598224	1
cg26168802	8	105613902	0
cg20788020	8	105677501	1
cg23511216	8	105681510	0
cg06033789	8	105899330	1
cg11185753	8	105988283	1
cg19744819	8	105991380	0
cg24121101	8	106104720	0
cg19880015	8	106200995	0
cg12211205	8	106201893	0
cg25705167	8	106290539	0
cg12032713	8	106369363	1
cg12510530	8	106416048	0
cg22202929	8	106437825	1
cg22185875	8	106460069	0
cg24139233	8	106533431	0
cg11738208	8	106620533	1
cg27281791	8	106636449	1
cg00130060	8	106673287	0
cg12652229	8	106681580	0
cg19697663	8	106681594	0
cg24424879	8	106698959	0
cg04604215	8	106702829	0
cg26857626	8	106765290	0
cg21443274	8	106782921	1
cg02794319	8	106799715	0
cg10702286	8	106800338	0
cg13484302	8	106925183	0
cg07478478	8	106952100	0
cg07451446	8	107012924	0
cg10360643	8	107224929	0
cg08583625	8	107281036	1
cg12106855	8	107281510	1
cg11148949	8	107312753	0
cg26643777	8	107431817	0
cg12277784	8	107459734	0
cg20531464	8	107468539	0
cg10021088	8	107473994	0
cg18162238	8	107592829	0
cg07986251	8	107630133	0
cg06180882	8	107718491	0
cg26885906	8	107742655	0
cg06713767	8	107742712	0
cg10023966	8	107757939	0
cg23017722	8	107783672	0
cg14656794	8	107821133	0
cg01083725	8	107870825	0
cg03453037	8	107891038	0
cg27043268	8	107903177	0
cg15976982	8	107903212	0
cg13293790	8	108117412	0
cg13078412	8	108323390	0
cg07694252	8	108440954	0
cg01660999	8	108468421	1
cg09847286	8	108518224	0
cg00638062	8	108519393	1
cg13742063	8	108545898	0
cg26127201	8	108626616	0
cg00582231	8	109085478	0
cg06059616	8	109092720	1
cg17945440	8	109096299	0
cg12922129	8	109096301	0
cg27369502	8	109096729	0
cg00653429	8	109105497	0
cg15865525	8	109238121	0
cg09021674	8	109244489	0
cg09721612	8	109321336	1
cg14700965	8	109452937	1
cg12916198	8	109481827	0
cg22293416	8	109493386	1
cg17148580	8	109498750	1
cg26409579	8	109509180	0
cg17697226	8	109576289	0
cg09939227	8	109593151	0
cg09170736	8	109679385	0
cg02069191	8	109746137	0
cg25333204	8	109798825	1
cg07568252	8	109893465	0
cg19515556	8	110076405	0
cg06586469	8	110076759	0
cg05992395	8	110145814	1
cg02956042	8	110237716	0
cg07271718	8	110274914	1
cg08772387	8	110289658	0
cg08581399	8	110305656	0
cg17448255	8	110306942	0
cg00484899	8	110309784	0
cg04826488	8	110378586	0
cg01073708	8	110556472	1
cg09705503	8	110594394	0
cg10522990	8	110598344	0
cg10061727	8	110621090	0
cg18656468	8	110692574	0
cg18029167	8	110693289	1
cg06131588	8	110693461	0
cg11075718	8	110701184	1
cg08076877	8	110705213	0
cg24453717	8	110919494	0
cg10954740	8	110982709	1
cg16406186	8	110988444	1
cg00198898	8	110988545	0
cg24228489	8	111169177	0
cg07255161	8	111697361	0
cg21637054	8	111914860	0
cg12523461	8	112040703	0
cg16905092	8	112359255	0
cg15668668	8	112388575	0
cg06911107	8	112428558	0
cg18009359	8	112636625	1
cg25547135	8	112691450	1
cg10400998	8	112692596	0
cg03451826	8	112731420	0
cg23290674	8	112906823	1
cg16252803	8	113038918	0
cg25968664	8	113049519	1
cg16952928	8	113349804	0
cg03317309	8	113654569	0
cg22679949	8	113655561	1
cg13589481	8	113655715	0
cg03562736	8	114058716	1
cg01858657	8	114115265	0
cg20323509	8	114389479	1
cg14111048	8	114390137	0
cg19561729	8	114390379	0
cg16281758	8	114390877	1
cg01612545	8	114419963	0
cg22901975	8	114420873	0
cg23773384	8	114420947	0
cg22979265	8	114435951	0
cg24759795	8	114444356	1
cg21896766	8	114444395	1
cg15198331	8	114471099	0
cg19398107	8	114502367	0
cg26962758	8	115020418	1
cg22081930	8	115309470	0
cg27231587	8	115399619	0
cg17810407	8	115857514	0
cg06350590	8	115947776	0
cg10068478	8	115953535	0
cg03208363	8	116113458	0
cg06304626	8	116182577	0
cg12554413	8	116207571	0
cg04812521	8	116234979	0
cg15312498	8	116276590	1
cg06997767	8	116430558	1
cg05711842	8	116440901	1
cg01238175	8	116462301	0
cg10998587	8	116514825	0
cg03238778	8	116581293	0
cg09232520	8	116588228	0
cg24835880	8	116600105	0
cg25541213	8	116612735	0
cg00678876	8	116614580	0
cg21395791	8	116632917	0
cg14756466	8	116662069	0
cg15459978	8	116673909	0
cg01822710	8	116713976	0
cg19655846	8	116816436	0
cg07147958	8	116822442	1
cg01046953	8	116887717	0
cg21662517	8	116913848	0
cg23425669	8	117000211	0
cg15943603	8	117050063	1
cg21286215	8	117242541	0
cg17461520	8	117256320	0
cg13789214	8	117301772	0
cg22220380	8	117313906	0
cg23091836	8	117326448	0
cg24314752	8	117364688	0
cg27298566	8	117366183	0
cg09127472	8	117371761	1
cg14559922	8	117436618	0
cg16688675	8	117460542	0
cg21075680	8	117466702	1
cg07576931	8	117530081	1
cg02185007	8	117587078	1
cg24147840	8	117682246	1
cg26065318	8	117771846	1
cg05355346	8	117777365	1
cg25039830	8	117785039	1
cg11675165	8	117853304	1
cg08781738	8	117876328	1
cg27639094	8	117890154	0
cg12489279	8	117890248	0
cg26593159	8	117891043	0
cg08351303	8	117928823	0
cg08854572	8	117947783	1
cg00080252	8	117948764	1
cg08870893	8	117949839	1
cg05385881	8	117950086	0
cg21218128	8	117962426	1
cg02005909	8	117963839	1
cg04355432	8	118126774	0
cg22598140	8	118324548	0
cg08719572	8	118552170	0
cg26710880	8	118687295	0
cg24481468	8	118689069	0
cg01751027	8	118695657	0
cg18674669	8	118698745	0
cg09746261	8	118714963	1
cg11468627	8	118777832	0
cg19883066	8	118896248	1
cg12044130	8	118897243	1
cg24463260	8	118910896	0
cg24284096	8	118914688	0
cg21892702	8	118925808	0
cg20906354	8	118928608	0
cg11250586	8	118936820	0
cg03354108	8	118968448	1
cg20389847	8	119043482	1
cg10090158	8	119083946	1
cg10739778	8	119086131	0
cg10421515	8	119098754	0
cg18016148	8	119101196	1
cg05888894	8	119107030	1
cg16286281	8	119120052	1
cg16374656	8	119124790	1
cg16306629	8	119128678	0
cg13962000	8	119138130	1
cg07463445	8	119152014	1
cg02444831	8	119153446	0
cg07915251	8	119154334	0
cg03346806	8	119157879	1
cg04555028	8	119200372	0
cg17426393	8	119225623	0
cg19460978	8	119237054	0
cg03764370	8	119313650	0
cg01697829	8	119320435	0
cg22533992	8	119344904	1
cg20861999	8	119391900	0
cg15269459	8	119391904	0
cg21745899	8	119391936	0
cg04419237	8	119413023	0
cg17069828	8	119476471	1
cg10413475	8	119558921	1
cg27020945	8	119578885	0
cg04034290	8	119586905	1
cg10703875	8	119622171	0
cg11439713	8	119669723	0
cg26711508	8	119750651	1
cg02098905	8	119759090	1
cg10754584	8	119863633	0
cg05306107	8	119918483	1
cg00453903	8	119936575	0
cg26019549	8	119954224	1
cg17171407	8	119960777	1
cg02715788	8	119974400	0
cg01810186	8	120058222	1
cg06072717	8	120066282	1
cg14086933	8	120082684	1
cg03073218	8	120106427	1
cg11889960	8	120115066	0
cg23895175	8	120126325	0
cg26176454	8	120145094	0
cg06173216	8	120219151	1
cg02749784	8	120219927	1
cg08800939	8	120276487	0
cg08148618	8	120432572	1
cg11191632	8	120516814	0
cg03576836	8	120565486	0
cg06773699	8	120577280	0
cg03663576	8	120582034	0
cg08653509	8	120601490	0
cg06114314	8	120601769	0
cg17996076	8	120606495	0
cg20162626	8	120608844	1
cg09444531	8	120615567	1
cg07532183	8	120684968	1
cg27310831	8	120685124	1
cg07651720	8	120685129	1
cg09313482	8	120685317	1
cg23955307	8	120719922	0
cg10066697	8	120724788	0
cg22176014	8	120725022	0
cg02396914	8	120743868	1
cg04350236	8	120756538	0
cg21125452	8	120846352	1
cg02919712	8	120885511	1
cg19041525	8	120885514	0
cg26516996	8	120903806	0
cg21657326	8	120903814	0
cg11247565	8	120927789	0
cg21645572	8	120931649	1
cg08529255	8	120945985	0
cg07551372	8	120982289	0
cg00810651	8	120993564	0
cg08708382	8	121013706	0
cg11032045	8	121064283	0
cg19705840	8	121065704	0
cg12244193	8	121066407	0
cg11679151	8	121066435	0
cg08266662	8	121080225	0
cg19163171	8	121085384	0
cg07413330	8	121107225	0
cg12943692	8	121117324	0
cg07160864	8	121117441	0
cg20689742	8	121132054	1
cg09404551	8	121136951	1
cg23731267	8	121377713	1
cg10133738	8	121384192	1
cg08486172	8	121385665	0
cg16722078	8	121432283	0
cg08286714	8	121433714	0
cg17971798	8	121456534	0
cg16496450	8	121549480	0
cg01198738	8	121597619	0
cg21537492	8	121653849	0
cg16770243	8	121719537	1
cg27039420	8	121768955	1
cg23948736	8	121772939	0
cg17253584	8	121773240	0
cg16875032	8	121823916	1
cg18152488	8	121878361	0
cg16506378	8	121881190	1
cg19126679	8	121964824	0
cg07491396	8	122080378	0
cg07757577	8	122264107	1
cg06573295	8	122335291	0
cg05724009	8	122360870	0
cg27625370	8	122480202	1
cg26682446	8	122542662	0
cg04522792	8	122543204	1
cg03128890	8	122558224	1
cg14830896	8	122585322	0
cg09628488	8	122598941	1
cg23782650	8	122612713	0
cg11223723	8	122614033	0
cg20146177	8	122639115	1
cg18319366	8	122651271	1
cg13192836	8	122651300	1
cg21114140	8	122687531	0
cg02812462	8	122697994	0
cg00130019	8	122711483	0
cg19610003	8	122724332	0
cg15679747	8	122755315	1
cg25429684	8	122813589	0
cg21767763	8	122835313	0
cg21663916	8	122863171	1
cg20129534	8	122954569	1
cg01874403	8	122970966	0
cg00692752	8	123086057	1
cg15441351	8	123427559	0
cg21347347	8	123446268	1
cg22562484	8	123511188	0
cg14292584	8	123533487	0
cg13872511	8	123614167	0
cg11552239	8	123683512	0
cg16414683	8	123683736	0
cg14198544	8	123726907	0
cg23694028	8	123731877	1
cg22120094	8	123794578	1
cg25115537	8	123801352	1
cg07808424	8	123814701	0
cg10733507	8	123819810	0
cg16656041	8	123822491	0
cg26028853	8	123845291	1
cg10081084	8	123858181	0
cg23587915	8	123875537	0
cg25496129	8	123887816	0
cg00436050	8	123916744	0
cg10600828	8	123931655	0
cg01886570	8	123966105	1
cg23822407	8	123981935	1
cg02184632	8	123983086	0
cg06286127	8	123984659	0
cg05111663	8	124006785	0
cg00079778	8	124025981	0
cg24198438	8	124037903	0
cg11761020	8	124047770	0
cg15584219	8	124050114	0
cg21139496	8	124055146	1
cg24086405	8	124055897	0
cg06730679	8	124056185	0
cg26946114	8	124084456	1
cg19974483	8	124084912	0
cg12046395	8	124096229	0
cg11613272	8	124115951	0
cg14910025	8	124125149	0
cg03695461	8	124161370	0
cg19286141	8	124161379	0
cg12657229	8	124161410	0
cg10473375	8	124179388	0
cg03531754	8	124194312	1
cg00056062	8	124244519	0
cg03149320	8	124255887	1
cg08308442	8	124277663	0
cg15116108	8	124288450	0
cg13282208	8	124291191	1
cg02881690	8	124323313	0
cg17213048	8	124332861	1
cg21145191	8	124354280	0
cg26030945	8	124360509	0
cg17092420	8	124367933	0
cg22487817	8	124372195	0
cg22529398	8	124375440	0
cg20383526	8	124423636	1
cg12901472	8	124428770	0
cg25128541	8	124449642	0
cg13371094	8	124466066	0
cg05611722	8	124528490	0
cg16903025	8	124549553	1
cg09228646	8	124581215	0
cg16899648	8	124599865	0
cg17663492	8	124618793	0
cg15480059	8	124619052	0
cg05202888	8	124666629	0
cg04822154	8	124692680	0
cg07273304	8	124693755	1
cg25563406	8	124695100	0
cg21788948	8	124732897	0
cg14140478	8	124740321	0
cg26653326	8	124742606	0
cg00283535	8	124749564	1
cg26241746	8	124750502	1
cg02800334	8	124750855	1
cg04139007	8	124776493	1
cg16654441	8	124795479	0
cg03203951	8	124832399	0
cg17560073	8	124850602	1
cg04261131	8	124938385	0
cg23644541	8	124939538	0
cg26080775	8	124941516	0
cg06616740	8	124968181	0
cg13267559	8	124991955	0
cg08932380	8	124994484	0
cg17073367	8	125074272	0
cg07349331	8	125077209	0
cg17595914	8	125117537	0
cg05954002	8	125210194	0
cg13087294	8	125219806	0
cg17371070	8	125239977	1
cg20364222	8	125259763	1
cg27344515	8	125259814	0
cg14453738	8	125259939	0
cg16165949	8	125268123	0
cg22341362	8	125271474	0
cg20991686	8	125272825	0
cg11623216	8	125274098	0
cg18209791	8	125274169	0
cg24087723	8	125274521	0
cg03119777	8	125283877	0
cg01975684	8	125283894	0
cg02617165	8	125303844	0
cg15739904	8	125313885	1
cg14388155	8	125315228	0
cg26780125	8	125388806	1
cg22149995	8	125461772	1
cg09825146	8	125462982	1
cg11829072	8	125463024	1
cg25375711	8	125463057	1
cg26547947	8	125463066	1
cg27279244	8	125483419	1
cg27038428	8	125485867	1
cg11904751	8	125501992	1
cg12329916	8	125509436	0
cg21095660	8	125563055	0
cg24086845	8	125575742	0
cg19601114	8	125578903	0
cg14624809	8	125581189	0
cg06068308	8	125581276	0
cg24827876	8	125582575	0
cg16981938	8	125622651	0
cg02104900	8	125667339	0
cg02967115	8	125668387	0
cg09822636	8	125685871	0
cg14772684	8	125698676	0
cg01873977	8	125699897	1
cg14966648	8	125702239	0
cg03546864	8	125720993	0
cg02905175	8	125722898	0
cg14696584	8	125741426	0
cg06484881	8	125797573	0
cg08575222	8	125828298	0
cg16872184	8	125838559	0
cg07236562	8	125879270	1
cg00064363	8	125910070	0
cg13425294	8	125934433	1
cg03070228	8	125941018	0
cg26664492	8	125951226	1
cg21324731	8	125954105	0
cg27251916	8	125954285	0
cg21052958	8	125990596	1
cg14660676	8	126012434	1
cg23587955	8	126020660	1
cg17435156	8	126021504	0
cg00604334	8	126022447	0
cg05145947	8	126034949	0
cg21563489	8	126044703	0
cg20496742	8	126044981	0
cg11324623	8	126138765	0
cg03579446	8	126216633	1
cg00606912	8	126222302	0
cg14761693	8	126226724	0
cg00717937	8	126243165	0
cg01179618	8	126245303	0
cg27009238	8	126283955	0
cg16296417	8	126285443	1
cg01650127	8	126290731	0
cg02006142	8	126302396	1
cg15564662	8	126306281	0
cg02871254	8	126309080	0
cg13345330	8	126354435	0
cg23303162	8	126357715	0
cg08084547	8	126518427	0
cg25684151	8	126588554	1
cg27031099	8	126620534	1
cg03862749	8	126620538	0
cg12049925	8	126658242	0
cg16239035	8	126726035	0
cg18827197	8	126884999	0
cg17984804	8	126913178	0
cg13386858	8	127236702	0
cg02755506	8	127380921	0
cg05788124	8	127434116	0
cg12374796	8	127441453	0
cg07008688	8	127447311	0
cg17060885	8	127468916	0
cg07014495	8	127505251	0
cg00395667	8	127513706	0
cg22816087	8	127516484	0
cg17444751	8	127518599	0
cg26053892	8	127571288	0
cg06532751	8	127571313	0
cg18513737	8	127595877	0
cg09431505	8	127802914	0
cg10923455	8	127804315	0
cg14883961	8	127846077	1
cg03294424	8	127866047	1
cg06500932	8	127882188	0
cg19173816	8	127885681	0
cg18480137	8	127927006	0
cg26389605	8	127949748	1
cg21308632	8	127964235	1
cg12523066	8	127989753	0
cg25079337	8	128093186	0
cg06521347	8	128139451	1
cg11827271	8	128227686	0
cg16073958	8	128231103	1
cg15746849	8	128231358	0
cg20499237	8	128231364	0
cg04262860	8	128231464	0
cg02923815	8	128232015	0
cg23203918	8	128235836	1
cg01901468	8	128250972	0
cg16679280	8	128265550	0
cg14759378	8	128272010	0
cg05602029	8	128304665	0
cg09013692	8	128318043	0
cg20001106	8	128344353	0
cg23425673	8	128352645	0
cg02871568	8	128382999	0
cg02455719	8	128403642	0
cg03557926	8	128425788	0
cg04361487	8	128425921	0
cg27495636	8	128427572	1
cg22261182	8	128433801	0
cg17465588	8	128453500	0
cg12560931	8	128503464	1
cg25105276	8	128509516	0
cg18977907	8	128511741	0
cg04590386	8	128538307	0
cg10423604	8	128580937	0
cg08216964	8	128595603	0
cg18452178	8	128597086	0
cg17791030	8	128636304	0
cg19624462	8	128668032	0
cg00163372	8	128752988	1
cg25478953	8	128764107	0
cg16467921	8	128801108	0
cg24514600	8	128805414	1
cg24032265	8	128807841	0
cg10864979	8	128879141	1
cg20208491	8	128883193	0
cg08519107	8	128887845	0
cg08533899	8	128896844	0
cg25914821	8	128899514	0
cg01413249	8	128906126	1
cg07819108	8	128921817	0
cg01765152	8	129005526	1
cg17583432	8	129005567	1
cg02243522	8	129061054	1
cg08853735	8	129139526	1
cg22721170	8	129141736	1
cg24791478	8	129214157	0
cg00102042	8	129254685	0
cg20553024	8	129296120	0
cg16489468	8	129336547	1
cg03206427	8	129336798	0
cg05161347	8	129373113	0
cg10342275	8	129406697	0
cg16307863	8	129419105	0
cg12402620	8	129428770	0
cg16880507	8	129488428	0
cg23451228	8	129527284	0
cg21864152	8	129552804	0
cg12903012	8	129569577	0
cg05584990	8	129604293	1
cg10700135	8	129678858	0
cg11960655	8	129696418	1
cg24927841	8	129702875	1
cg05651554	8	129789579	0
cg07637987	8	129831839	0
cg19235048	8	129831868	0
cg00735091	8	129831935	0
cg18038737	8	129888752	0
cg01782969	8	129973161	0
cg03044066	8	130047260	0
cg09944942	8	130284642	0
cg15090897	8	130286226	0
cg04336279	8	130365731	1
cg05084525	8	130389960	1
cg08485069	8	130449230	0
cg10474002	8	130571428	0
cg12318852	8	130583498	0
cg17980699	8	130587264	0
cg17951713	8	130698161	1
cg17837330	8	130738823	1
cg15383740	8	130738941	0
cg00803358	8	130876910	0
cg12609577	8	130882139	0
cg26372895	8	130882239	0
cg14545620	8	130885171	0
cg10646494	8	130886772	0
cg21775576	8	130896223	0
cg00102126	8	130900744	0
cg17202053	8	131065129	1
cg01032779	8	131081968	0
cg05499014	8	131092004	0
cg13206010	8	131130913	0
cg14375300	8	131146876	0
cg02449758	8	131172406	0
cg14899969	8	131174790	0
cg02016144	8	131193933	0
cg24801892	8	131194705	0
cg00816652	8	131199076	0
cg06754420	8	131218086	0
cg13222924	8	131218882	0
cg24476165	8	131234799	1
cg23713948	8	131257592	0
cg20508688	8	131275102	0
cg13088471	8	131314596	1
cg24841310	8	131316336	1
cg07710391	8	131337826	1
cg07799299	8	131344855	1
cg16277922	8	131349729	1
cg02612255	8	131353307	0
cg26138715	8	131421600	0
cg11737318	8	131440305	1
cg26053073	8	131455383	1
cg07236798	8	131455818	1
cg08596719	8	131504051	0
cg07010297	8	131506036	0
cg21226628	8	131510226	0
cg19962299	8	131527188	0
cg00287694	8	131548725	0
cg12196352	8	131755970	0
cg09751396	8	131893581	0
cg08220377	8	131919110	0
cg23815646	8	131961143	1
cg02642958	8	132329846	1
cg05164374	8	132445275	0
cg26217694	8	132532575	0
cg06812722	8	132637826	1
cg05777757	8	132717066	1
cg03514560	8	132723818	0
cg07470207	8	132828746	1
cg16815829	8	132872558	1
cg22879009	8	132908546	1
cg08155007	8	132908773	0
cg06058311	8	132915134	1
cg08964756	8	132924803	1
cg16505702	8	132936219	0
cg10587454	8	132940550	0
cg19163331	8	132951855	0
cg25626375	8	133072269	1
cg25865620	8	133075356	0
cg19379244	8	133093416	0
cg20332663	8	133333005	0
cg11104225	8	133407673	0
cg22314031	8	133460672	0
cg20888292	8	133490080	1
cg22042348	8	133495624	1
cg24627900	8	133573739	1
cg07696099	8	133573809	1
cg10477637	8	133592566	0
cg02185675	8	133594318	1
cg22678977	8	133689006	1
cg06093506	8	133690490	1
cg10054641	8	133773093	1
cg05598678	8	133773099	1
cg26292018	8	133787071	1
cg08997191	8	133788834	0
cg04624879	8	133811379	0
cg03212568	8	133824943	1
cg17090901	8	133837475	1
cg23155318	8	133889870	0
cg16905429	8	133909820	0
cg16406669	8	133930827	0
cg00776405	8	133967862	1
cg24348334	8	134064177	0
cg10276354	8	134070272	0
cg22691687	8	134073176	0
cg11947187	8	134142317	1
cg15107575	8	134151332	0
cg03882466	8	134162841	0
cg12045799	8	134163056	0
cg02745822	8	134203435	1
cg14829273	8	134214963	0
cg20055664	8	134216562	0
cg15463563	8	134224890	1
cg07189579	8	134258444	0
cg00209129	8	134261913	0
cg01751057	8	134261928	0
cg18770655	8	134308798	0
cg08240847	8	134354024	1
cg12839142	8	134369245	0
cg24551568	8	134388615	0
cg05070262	8	134403733	0
cg14915131	8	134500548	0
cg01778994	8	134511683	1
cg21583284	8	134517821	0
cg17758696	8	134548281	1
cg03965649	8	134576933	1
cg11057205	8	134588243	1
cg22582999	8	134594669	1
cg05312685	8	134614600	1
cg23718467	8	134632600	0
cg08115618	8	134667555	1
cg20165604	8	134686291	1
cg13228612	8	134693910	0
cg25955330	8	134714830	0
cg11690673	8	134765571	0
cg18852604	8	134790270	0
cg15690598	8	134806615	1
cg23493787	8	134829084	1
cg23170346	8	134863880	1
cg01896473	8	135051797	0
cg01843127	8	135070347	0
cg21318071	8	135245251	0
cg03998227	8	135482286	1
cg09855544	8	135498122	1
cg25489083	8	135559178	0
cg02401126	8	135585480	0
cg21748919	8	135593528	0
cg00405789	8	135609355	1
cg22633912	8	135613016	0
cg24067832	8	135636277	0
cg00057272	8	135726252	1
cg08649208	8	135811916	0
cg05425602	8	135812896	1
cg03331035	8	135813886	1
cg23480015	8	135814630	0
cg01609214	8	135817625	1
cg01799115	8	135827395	1
cg07661859	8	135853878	1
cg13452939	8	135870980	1
cg18747451	8	135917873	0
cg12960401	8	136234151	0
cg11083807	8	136246220	1
cg07136196	8	136478558	0
cg00873517	8	136511832	1
cg17528382	8	136528042	0
cg14922116	8	136590464	0
cg19839406	8	136592479	0
cg25672327	8	136596476	1
cg11939320	8	136604809	0
cg00001810	8	136659294	0
cg23682246	8	136661041	0
cg03770727	8	136691302	0
cg10076954	8	136777484	1
cg26591579	8	137033013	0
cg14839340	8	137033025	0
cg19705165	8	137062458	0
cg11514511	8	137197861	0
cg26654675	8	137274357	0
cg23012005	8	137457708	0
cg09919074	8	137458059	0
cg13129503	8	137501178	0
cg04315234	8	137549124	0
cg17021365	8	137573144	0
cg04454646	8	137726477	0
cg03929919	8	137791715	0
cg12467478	8	137792817	0
cg17588181	8	137808438	0
cg01571221	8	137991574	0
cg21574948	8	138116909	0
cg25967755	8	138117061	0
cg25132810	8	138128023	0
cg08294772	8	138135392	1
cg04810707	8	138161113	0
cg19716155	8	138201246	0
cg13262831	8	138333292	1
cg07163089	8	138346500	0
cg01402764	8	138637966	0
cg23979349	8	138863832	0
cg11479389	8	138946730	0
cg07850450	8	139116005	0
cg05855822	8	139232333	0
cg00983122	8	139272559	0
cg06087255	8	139272627	1
cg00039734	8	139473041	0
cg09046440	8	139490225	0
cg06578561	8	139508625	1
cg13403550	8	139520145	0
cg14740417	8	139600915	1
cg11022539	8	139613042	0
cg02395917	8	139613712	1
cg19519375	8	139705143	0
cg02519627	8	139748151	0
cg22012693	8	139919163	1
cg20790091	8	139921991	0
cg17384417	8	139927512	0
cg10988359	8	140042087	1
cg15359299	8	140115084	0
cg20538594	8	140115753	0
cg20575288	8	140141004	0
cg09443821	8	140141653	0
cg22812604	8	140417841	1
cg26704011	8	140475612	0
cg19221912	8	140629359	0
cg11499629	8	140646360	0
cg05871901	8	140835264	0
cg23681110	8	140847721	1
cg05903540	8	140905505	0
cg02136949	8	140906137	0
cg07072176	8	140906190	0
cg15554216	8	140920055	0
cg02818464	8	140921398	0
cg15569354	8	140922626	0
cg14531436	8	140928796	1
cg09147401	8	140937286	1
cg12737392	8	140945843	1
cg04615481	8	141074581	0
cg02578800	8	141100498	0
cg05591360	8	141110938	0
cg03462249	8	141124364	0
cg22038027	8	141149124	1
cg08572591	8	141159995	0
cg18359088	8	141199506	0
cg03958240	8	141203986	0
cg23244697	8	141224023	0
cg03929816	8	141231575	1
cg10031643	8	141248429	0
cg23401796	8	141248667	1
cg04404304	8	141248921	1
cg01007370	8	141276070	0
cg14825885	8	141351374	0
cg15569162	8	141358980	0
cg26135849	8	141359539	1
cg06565641	8	141359674	1
cg11256152	8	141359786	1
cg20511966	8	141361266	1
cg12085846	8	141367899	0
cg15442737	8	141370229	1
cg08316054	8	141400985	0
cg08278238	8	141436070	0
cg11369958	8	141451722	0
cg16298091	8	141457349	0
cg24617008	8	141468762	1
cg06858185	8	141468933	1
cg26281899	8	141469728	0
cg06112894	8	141469983	1
cg25261151	8	141476045	1
cg18731933	8	141524296	0
cg05878952	8	141541073	1
cg14827056	8	141550539	1
cg25038337	8	141551653	0
cg12156363	8	141552312	0
cg00288598	8	141555295	1
cg11302515	8	141566732	1
cg00953443	8	141577413	1
cg00909668	8	141582617	0
cg25071674	8	141595345	1
cg13157980	8	141599141	1
cg11006453	8	141599185	1
cg23731089	8	141599208	1
cg01860356	8	141599370	0
cg06401414	8	141599436	1
cg13073629	8	141610193	0
cg18044585	8	141619425	1
cg10376004	8	141664025	0
cg06931405	8	141668936	1
cg25760636	8	141678278	0
cg06592321	8	141697893	0
cg17036911	8	141744007	0
cg19343663	8	141774493	0
cg07891862	8	141774605	1
cg02153245	8	141811408	0
cg26890815	8	141828343	0
cg22262325	8	141849588	0
cg00444581	8	141856401	1
cg15862095	8	141856894	0
cg16463876	8	141903635	0
cg24383305	8	141929688	1
cg02520133	8	141996877	0
cg01581024	8	142009794	1
cg09445682	8	142013703	0
cg01677327	8	142050516	0
cg27629898	8	142070851	1
cg12688418	8	142123427	0
cg13323164	8	142140200	0
cg00989157	8	142188198	1
cg08687057	8	142207119	1
cg19345940	8	142222121	1
cg02607124	8	142226454	1
cg20555854	8	142231133	1
cg27259731	8	142241208	1
cg27109043	8	142247864	1
cg13037738	8	142248880	0
cg13093965	8	142250161	0
cg08271907	8	142250257	1
cg11303900	8	142255289	0
cg19867107	8	142255537	1
cg13340765	8	142276287	1
cg08595616	8	142283416	1
cg20669366	8	142283615	1
cg03314380	8	142287038	0
cg03195377	8	142289782	1
cg03716032	8	142292429	1
cg21650866	8	142297256	1
cg07140289	8	142299684	1
cg21312554	8	142310691	1
cg26714129	8	142310710	1
cg27465263	8	142350533	1
cg08224569	8	142369705	1
cg10118557	8	142401373	1
cg17903548	8	142401534	1
cg24911891	8	142405051	1
cg03511735	8	142405227	1
cg04480665	8	142439791	1
cg08152819	8	142440406	1
cg01542486	8	142440457	1
cg15940337	8	142456489	1
cg22226804	8	142482939	1
cg19593660	8	142483022	1
cg13761475	8	142491372	0
cg24124620	8	142505085	1
cg02122540	8	142518658	1
cg16268708	8	142541031	0
cg12062133	8	142548839	1
cg05517610	8	142626593	1
cg13322234	8	142632593	1
cg01489756	8	142654089	1
cg05791580	8	142656357	0
cg00176584	8	142734084	1
cg16437211	8	142844692	1
cg00544232	8	142865162	0
cg13201943	8	142879636	0
cg14185233	8	142902367	0
cg09149147	8	142926561	1
cg24904863	8	142950462	1
cg15630458	8	142986649	1
cg26542567	8	142986670	1
cg09963460	8	143002871	0
cg18211761	8	143026607	1
cg19450008	8	143110624	0
cg17651613	8	143111540	0
cg20554142	8	143150271	1
cg08863473	8	143162400	1
cg21498490	8	143182559	1
cg21741708	8	143206559	1
cg03899054	8	143206674	1
cg14623024	8	143206951	1
cg12109170	8	143259104	1
cg26727503	8	143311640	0
cg17257718	8	143312942	0
cg23422866	8	143326234	1
cg18824193	8	143341034	1
cg22795224	8	143359953	1
cg02224795	8	143363873	1
cg09033214	8	143368291	0
cg00668592	8	143386385	1
cg26225406	8	143442764	1
cg16240835	8	143451013	0
cg20506632	8	143466645	0
cg18798669	8	143470686	1
cg03411765	8	143484816	1
cg25225379	8	143509263	1
cg05624564	8	143509535	1
cg14695492	8	143545574	1
cg02478907	8	143545940	1
cg00713567	8	143545949	1
cg02048922	8	143546858	1
cg04678462	8	143560821	1
cg05758861	8	143580823	1
cg12853648	8	143609917	1
cg15844895	8	143610829	1
cg22258527	8	143616587	1
cg00996588	8	143625200	1
cg08319636	8	143653751	0
cg13172906	8	143694295	1
cg06968533	8	143698421	0
cg08775382	8	143719313	1
cg05490803	8	143721177	0
cg14747498	8	143746110	1
cg10792911	8	143748918	0
cg21941354	8	143751709	0
cg10596483	8	143751796	1
cg04035553	8	143757498	1
cg22815528	8	143763565	1
cg07531093	8	143777681	1
cg03829235	8	143780032	0
cg14498475	8	143781814	0
cg05354556	8	143815072	1
cg09147065	8	143815906	1
cg26140749	8	143821266	1
cg20862496	8	143823734	1
cg22617682	8	143834787	1
cg12317792	8	143837801	0
cg15790133	8	143844465	0
cg17770910	8	143851427	1
cg17888033	8	143858414	1
cg03405983	8	143858548	1
cg10555383	8	143859990	1
cg08534951	8	143865891	0
cg13299640	8	143866171	0
cg10073584	8	143880111	1
cg00245850	8	143925513	1
cg12175087	8	144102871	1
cg12906975	8	144105259	1
cg07011778	8	144105570	1
cg07770222	8	144120106	1
cg22915785	8	144120111	0
cg08540654	8	144120617	0
cg23287510	8	144156462	1
cg12177421	8	144161492	0
cg04836151	8	144213766	1
cg26207380	8	144222015	1
cg01025954	8	144263025	1
cg22258713	8	144267518	1
cg23193613	8	144267725	1
cg01444051	8	144278589	1
cg13453110	8	144278714	1
cg07028950	8	144302512	1
cg16017889	8	144303111	1
cg00949715	8	144313572	0
cg06282530	8	144322175	0
cg18362989	8	144333156	0
cg19504605	8	144339106	1
cg13261536	8	144343915	1
cg20232550	8	144344793	1
cg22857963	8	144358043	1
cg14825413	8	144358566	1
cg24510518	8	144358898	1
cg06070970	8	144359074	1
cg03894796	8	144361315	1
cg27468773	8	144366016	1
cg19657945	8	144367392	1
cg02530860	8	144371537	1
cg03151810	8	144371745	1
cg11388673	8	144371779	1
cg08799779	8	144371965	0
cg06452707	8	144380792	0
cg19448030	8	144390625	1
cg24789335	8	144400067	1
cg03501124	8	144417435	0
cg11790624	8	144423903	0
cg26804364	8	144427181	0
cg22123784	8	144437507	1
cg22437276	8	144462649	1
cg07123730	8	144502809	1
cg21803959	8	144503255	1
cg19262377	8	144503586	1
cg05799038	8	144503807	1
cg18527669	8	144509298	1
cg06187336	8	144513898	1
cg16899498	8	144513907	1
cg20781216	8	144546287	1
cg20254251	8	144557206	1
cg24472867	8	144561585	1
cg05043047	8	144583910	1
cg24783499	8	144594999	1
cg03870862	8	144624225	1
cg12495812	8	144630571	0
cg18649319	8	144631768	1
cg20458811	8	144631810	1
cg00404280	8	144631887	1
cg10438391	8	144631915	1
cg23106378	8	144631921	0
cg10261117	8	144634355	0
cg18198896	8	144635361	1
cg12686110	8	144635478	1
cg00036352	8	144636448	0
cg20583945	8	144636462	1
cg01668014	8	144639901	0
cg02920817	8	144640043	0
cg13462219	8	144649510	1
cg13399544	8	144649678	1
cg20465143	8	144653962	1
cg23007592	8	144655679	0
cg21187068	8	144659627	1
cg08017634	8	144659831	1
cg17524265	8	144659883	1
cg00713939	8	144660590	1
cg17244719	8	144661001	0
cg15537850	8	144661051	1
cg00083359	8	144676110	1
cg20143040	8	144684354	0
cg00021855	8	144690956	1
cg20597540	8	144705783	0
cg00600477	8	144715010	1
cg03377065	8	144729205	0
cg01533106	8	144764603	1
cg05342816	8	144775130	1
cg18710908	8	144787999	1
cg16530595	8	144788492	1
cg09827350	8	144788806	0
cg11294143	8	144790089	0
cg21206652	8	144790187	1
cg21429107	8	144790317	1
cg11205981	8	144790410	1
cg09754549	8	144790656	1
cg08435853	8	144790729	0
cg09632305	8	144797929	0
cg22043634	8	144798336	1
cg01399317	8	144810339	1
cg19566866	8	144823087	0
cg24041900	8	144824631	1
cg12000297	8	144824651	1
cg27071672	8	144825847	0
cg04552451	8	144852873	1
cg06706310	8	144852944	0
cg13338391	8	144877810	0
cg14141451	8	144878775	0
cg09387867	8	144879954	1
cg08214693	8	144885540	1
cg02133234	8	144922496	1
cg04146982	8	144943809	1
cg03441171	8	144965352	1
cg06447799	8	144965915	1
cg27065225	8	144987622	1
cg07172676	8	144997714	1
cg19405177	8	145001428	1
cg02331830	8	145008288	1
cg04255391	8	145008397	1
cg14598846	8	145008909	1
cg10299941	8	145009137	1
cg17705423	8	145009406	1
cg03958308	8	145014989	1
cg06452769	8	145028093	1
cg19497517	8	145028257	1
cg02681842	8	145033310	1
cg17082405	8	145033328	1
cg16663419	8	145033566	1
cg23155717	8	145033622	1
cg20680163	8	145033743	1
cg13527203	8	145048278	1
cg07980830	8	145063362	1
cg26057683	8	145089059	0
cg12680029	8	145097687	0
cg25223771	8	145105503	1
cg06319475	8	145105829	1
cg17698295	8	145106299	1
cg17301223	8	145106438	1
cg26256223	8	145106582	1
cg10020385	8	145159706	0
cg07195118	8	145162905	1
cg26272248	8	145163034	1
cg06239191	8	145163136	1
cg16311044	8	145164209	1
cg12588126	8	145164473	0
cg18925846	8	145164991	1
cg10734432	8	145180544	1
cg25956753	8	145230086	0
cg04700253	8	145269046	0
cg00078197	8	145438924	0
cg26712673	8	145501817	1
cg15165643	8	145518600	0
cg16752592	8	145537709	1
cg13288545	8	145558858	1
cg16440284	8	145558889	0
cg25472897	8	145560555	1
cg01836096	8	145578603	1
cg15140579	8	145593484	0
cg07776993	8	145596943	1
cg02583091	8	145638881	1
cg05681977	8	145638934	1
cg22088683	8	145639037	0
cg14228592	8	145639181	1
cg24395774	8	145652383	0
cg07504457	8	145652410	0
cg26440467	8	145654605	1
cg25372841	8	145675454	1
cg18464896	8	145691042	1
cg10679714	8	145691133	0
cg17565702	8	145691288	0
cg01169413	8	145692813	0
cg15006175	8	145698660	1
cg26078439	8	145721896	1
cg00280345	8	145728388	1
cg07658280	8	145728490	1
cg05241828	8	145728507	1
cg11211951	8	145729740	1
cg11617144	8	145729772	1
cg08302650	8	145750040	1
cg22382021	8	145755756	1
cg00681278	8	145823601	1
cg03504455	8	145831774	0
cg05084610	8	145845573	1
cg06993255	8	145846234	1
cg16928526	8	145849899	1
cg04753829	8	145879308	1
cg01675596	8	145911897	1
cg20370296	8	145911947	0
cg12626043	8	145914452	0
cg00117018	8	145955983	1
cg06513375	8	145955988	1
cg21918548	8	145956024	1
cg02578312	8	146018599	1
cg18214600	8	146030545	1
cg13764117	8	146042334	0
cg02097902	8	146046102	0
cg01319235	8	146051698	1
cg10639435	8	146104221	1
cg14019393	8	146154828	0
cg27446054	8	146203972	0
cg07013148	8	146233339	1
cg04900877	8	146275724	1
cg24480555	8	146276606	0
cg14500300	9	211689	1
cg13703912	9	214268	1
cg04498816	9	215944	0
cg06450048	9	216064	0
cg09840150	9	216162	0
cg10770784	9	216855	0
cg26505291	9	242632	0
cg25155321	9	273038	0
cg10471688	9	420082	0
cg09079173	9	469263	0
cg07449018	9	503478	0
cg11177152	9	536951	0
cg18260435	9	546431	0
cg05690805	9	574139	0
cg00723395	9	614587	0
cg03640732	9	650834	0
cg17136885	9	682998	0
cg01183384	9	716332	0
cg00419474	9	733983	0
cg21674088	9	735014	0
cg13143440	9	738894	0
cg13755830	9	764094	0
cg01507147	9	764329	0
cg14021170	9	826657	1
cg07959851	9	841270	0
cg00529424	9	850110	0
cg02649849	9	969473	1
cg19291576	9	969530	1
cg21215550	9	969544	1
cg13434411	9	970297	1
cg00200734	9	970379	1
cg10228390	9	970448	0
cg14305278	9	971046	1
cg07173635	9	971480	1
cg26023087	9	972520	1
cg12236164	9	972622	1
cg10192198	9	973184	1
cg14495514	9	974533	1
cg14147498	9	974820	1
cg13577556	9	975059	1
cg10350793	9	975600	0
cg21547364	9	998533	1
cg25101255	9	1005271	0
cg02959108	9	1042202	1
cg00934355	9	1049244	1
cg00250430	9	1051579	1
cg14422827	9	1052573	1
cg13863701	9	1054346	1
cg08106415	9	1434208	0
cg07270235	9	1490381	0
cg07482356	9	1982266	0
cg03258139	9	2013970	1
cg15067568	9	2020743	0
cg02444094	9	2021036	0
cg16556732	9	2021381	0
cg14848635	9	2031765	0
cg06737368	9	2132401	0
cg06973778	9	2156946	0
cg02412598	9	2157105	0
cg07004263	9	2158391	0
cg16829752	9	2158492	0
cg04782823	9	2163058	0
cg14636575	9	2241256	1
cg05810135	9	2241892	1
cg15014164	9	2251185	0
cg14470226	9	2490931	0
cg23786749	9	2539890	0
cg00520058	9	2540741	0
cg26106747	9	2764442	0
cg18359347	9	2809225	0
cg25130977	9	2858119	0
cg25555135	9	3191504	0
cg05417534	9	3256732	0
cg08927962	9	3267967	0
cg03961400	9	3397565	0
cg15163119	9	3434640	0
cg13499324	9	3441530	1
cg08357188	9	3524000	0
cg25781605	9	3608065	0
cg00714274	9	3667694	0
cg04390236	9	3674298	0
cg22954436	9	3678063	0
cg13895441	9	3741918	1
cg03368110	9	3751756	0
cg07610139	9	3874757	0
cg00123225	9	3875784	0
cg20422740	9	3992509	0
cg06252140	9	4020719	0
cg14047387	9	4080919	1
cg21736378	9	4127990	0
cg13243685	9	4145286	0
cg06616546	9	4208060	0
cg14462686	9	4226519	1
cg04303651	9	4258401	0
cg09506020	9	4262884	0
cg05406233	9	4290574	0
cg11327055	9	4318918	0
cg10245604	9	4386635	0
cg08538646	9	4435234	0
cg16604553	9	4489544	0
cg02600664	9	4530446	0
cg13856127	9	4530570	0
cg26805839	9	4575020	0
cg07557063	9	4666891	0
cg08523673	9	4666988	0
cg13801656	9	4685060	1
cg06207460	9	4741011	1
cg14182974	9	4791918	1
cg03641417	9	4839241	0
cg06044537	9	4843017	0
cg03022317	9	4851340	0
cg21335396	9	4904699	0
cg13872712	9	4994641	1
cg02405213	9	5042618	1
cg00737548	9	5164043	0
cg12739319	9	5186766	0
cg19297688	9	5231360	1
cg04887709	9	5278487	0
cg04160645	9	5306064	0
cg20569791	9	5364269	0
cg16098001	9	5425397	0
cg16051589	9	5438508	0
cg12273426	9	5438510	0
cg06711502	9	5441233	0
cg14096653	9	5449715	0
cg04478497	9	5455064	0
cg19518476	9	5471478	0
cg26953375	9	5479623	0
cg02404407	9	5480172	0
cg06924964	9	5509695	0
cg10867330	9	5513241	0
cg13983920	9	5609143	0
cg09426679	9	5644909	0
cg00590386	9	5655177	0
cg11459997	9	5655592	0
cg17955195	9	5656398	1
cg26979137	9	5811764	0
cg13643006	9	5833731	1
cg06352398	9	5852289	0
cg11420490	9	5890195	0
cg06353036	9	5921843	0
cg18496281	9	5949121	0
cg22716589	9	5954164	0
cg13930177	9	5996654	1
cg09243281	9	6015084	0
cg12896652	9	6049865	0
cg08136414	9	6077284	0
cg14497040	9	6236935	0
cg02423113	9	6240684	0
cg10298417	9	6241631	0
cg04947335	9	6411086	1
cg13077099	9	6429665	0
cg00984659	9	6434147	0
cg08510891	9	6450865	0
cg15014761	9	6450942	0
cg00670420	9	6470544	0
cg13031252	9	6470691	0
cg05104520	9	6496934	0
cg18480726	9	6502746	0
cg06436803	9	6545200	0
cg01938605	9	6567046	0
cg15886873	9	6640383	0
cg13588086	9	6644369	1
cg05986446	9	6644603	1
cg14538238	9	6646386	1
cg04394291	9	6646731	0
cg13762612	9	6703605	1
cg14150197	9	6706149	1
cg21419404	9	6715825	0
cg21478269	9	6716007	1
cg14508358	9	6716417	1
cg08577638	9	6720671	0
cg23276065	9	6756171	0
cg13880654	9	6779450	1
cg00606409	9	6779489	0
cg14438634	9	6836634	1
cg22247231	9	6902414	0
cg03974685	9	6902458	0
cg14041232	9	6921930	1
cg13935079	9	7080869	1
cg20921568	9	7174571	0
cg15737862	9	7234317	0
cg17599919	9	7273780	0
cg01019816	9	7303962	0
cg14478524	9	7337085	1
cg14615914	9	7380374	1
cg07876144	9	7800956	0
cg08304158	9	7844790	0
cg26703409	9	7962270	0
cg07190553	9	7976529	0
cg24174848	9	8501158	0
cg16637065	9	8580137	0
cg14561892	9	8621080	1
cg26026991	9	8711856	0
cg15077282	9	8711870	0
cg04883202	9	8934686	0
cg26654179	9	9353596	0
cg01678454	9	9606892	0
cg13876960	9	9998791	1
cg16718792	9	10060227	0
cg15476774	9	10632627	0
cg18285105	9	10633641	0
cg15451054	9	11021349	0
cg25131259	9	11276607	0
cg21653369	9	11319919	0
cg14082959	9	11618283	1
cg24486391	9	11931114	0
cg24269890	9	12706715	0
cg04148093	9	12774126	0
cg07267541	9	12784592	0
cg08230167	9	12814397	0
cg05819061	9	12814417	0
cg02563706	9	12934137	0
cg02479925	9	13064460	0
cg06166187	9	13190292	0
cg14572939	9	13280349	0
cg05831093	9	13428476	0
cg13714987	9	13448081	0
cg06170202	9	13450902	0
cg27071195	9	13806790	0
cg06503240	9	13916066	0
cg05906698	9	13939800	0
cg24529650	9	14031418	0
cg01481906	9	14035531	0
cg09111575	9	14275466	0
cg21174686	9	14280660	1
cg13977827	9	14307195	1
cg23233532	9	14308066	0
cg10726346	9	14308118	0
cg16102419	9	14320403	0
cg11065462	9	14323694	0
cg10861135	9	14345348	1
cg14514569	9	14346276	1
cg13397515	9	14346424	0
cg14410589	9	14346834	1
cg13474848	9	14350791	1
cg01388915	9	14400312	0
cg05032887	9	14453011	0
cg09846464	9	14465297	0
cg27537673	9	14516067	0
cg04617279	9	14564157	0
cg19009061	9	14616671	0
cg21216618	9	14643897	1
cg13851989	9	14720244	1
cg10349674	9	14723209	0
cg02843359	9	14850322	0
cg25815806	9	14911928	0
cg13495536	9	14912215	0
cg04140680	9	14961181	0
cg25353548	9	15055593	0
cg06851915	9	15143045	0
cg26988636	9	15143255	0
cg14288292	9	15232014	1
cg00805981	9	15242287	0
cg10301775	9	15250231	0
cg18258827	9	15250921	0
cg05672783	9	15253464	0
cg19463851	9	15299261	0
cg13877452	9	15310979	1
cg13716760	9	15371248	1
cg01840724	9	15420564	1
cg12667940	9	15420634	0
cg19328625	9	15422774	0
cg13571758	9	15431814	0
cg15929261	9	15472931	0
cg12707516	9	15490811	0
cg06995239	9	15533445	0
cg08882432	9	15623034	0
cg20299200	9	15738284	0
cg04198567	9	15776689	0
cg21912073	9	15874383	0
cg23716448	9	15936664	0
cg26621234	9	15967580	0
cg17029655	9	15999921	0
cg07200964	9	16028371	0
cg13641198	9	16044344	1
cg14500913	9	16091885	1
cg19747190	9	16203314	0
cg02539082	9	16221444	0
cg14314492	9	16311127	0
cg14781855	9	16321085	0
cg17133201	9	16386779	0
cg16193818	9	16521848	0
cg03633371	9	16576171	0
cg02868860	9	16624281	0
cg06188548	9	16726144	0
cg05026261	9	16728954	0
cg05088382	9	17005240	0
cg15281736	9	17018194	0
cg04932592	9	17062966	0
cg11196411	9	17131746	0
cg01982602	9	17134651	0
cg02925687	9	17138448	0
cg05026968	9	17900651	0
cg02589755	9	18394105	0
cg01049714	9	18438149	0
cg07273432	9	18474966	0
cg13552832	9	18493888	0
cg03446651	9	18606471	0
cg08688052	9	18633311	0
cg20213005	9	18650736	0
cg02305849	9	18675469	0
cg12786481	9	19028867	0
cg07842837	9	19050735	0
cg07898631	9	19073349	0
cg14268226	9	19084351	1
cg07664183	9	19103231	1
cg04528260	9	19104016	0
cg04028107	9	19127687	0
cg13990947	9	19128801	1
cg01039671	9	19185161	0
cg10071009	9	19229618	0
cg24379278	9	19292835	0
cg19584733	9	19298547	1
cg17510038	9	19330785	0
cg01026025	9	19343026	0
cg16188354	9	19345365	0
cg08152338	9	19377324	0
cg05211356	9	19408000	1
cg14041360	9	19471605	1
cg19230445	9	19551342	0
cg09290894	9	19665584	0
cg13607993	9	19935213	1
cg08423568	9	20355400	0
cg17555029	9	20383573	0
cg09391279	9	20417466	0
cg15584851	9	20496496	0
cg01322554	9	20603701	0
cg07883517	9	20611757	0
cg13284422	9	20624418	0
cg14089436	9	20624421	1
cg20106867	9	20632913	0
cg07227658	9	20640966	0
cg06503102	9	20848387	0
cg26363422	9	20980901	0
cg27396293	9	21028665	0
cg26216557	9	21240346	0
cg04431025	9	21334450	0
cg04918112	9	21336412	0
cg01813159	9	21351825	0
cg21278982	9	21369268	0
cg12162792	9	21369375	0
cg21105343	9	21384658	0
cg08617218	9	21385836	0
cg14359486	9	21396119	1
cg12495376	9	21482409	0
cg07773515	9	21491729	0
cg23976185	9	21534332	0
cg06535624	9	21556239	0
cg05146756	9	21558871	1
cg00632587	9	21560522	0
cg04502771	9	21579554	0
cg18833779	9	21653628	0
cg26849049	9	21675186	0
cg12695581	9	21675752	0
cg16868317	9	21684428	0
cg24282170	9	21782429	0
cg25162921	9	21801897	1
cg17917214	9	21904958	0
cg14735290	9	21961553	0
cg07193470	9	21966564	0
cg14069088	9	21996207	1
cg10520134	9	22052525	0
cg07573147	9	22215545	0
cg12933795	9	22237462	0
cg22320849	9	22395999	0
cg20131155	9	22416595	0
cg10396860	9	22446197	0
cg04706738	9	22446398	0
cg14338345	9	22447679	1
cg07184080	9	22448263	0
cg25123302	9	22469959	0
cg06838703	9	22765724	0
cg05624579	9	22765772	0
cg07978113	9	22976296	0
cg01833024	9	23322624	0
cg13943133	9	23537355	1
cg26192767	9	23543643	0
cg01383724	9	23587629	0
ch.9.23631958F	9	23641958	1
cg05531181	9	23672628	0
cg03406245	9	23693199	0
cg12228478	9	23747397	0
cg07069814	9	23779376	0
cg02300840	9	23829435	0
cg25773683	9	23898677	0
cg06696101	9	24219135	0
cg05270928	9	24413812	0
cg03242053	9	24699244	0
cg08499988	9	24920862	0
cg14607244	9	25681826	1
cg14000417	9	25917682	0
cg21352405	9	26260167	0
cg13474488	9	26722560	1
cg09084510	9	26723857	0
cg03480004	9	26779345	0
cg00905722	9	26790502	0
cg25637631	9	26947194	0
cg19002902	9	27053909	0
cg11648756	9	27095167	0
cg07963578	9	27101190	0
cg06506674	9	27102473	0
cg05415700	9	27109023	0
cg01284193	9	27109111	1
cg04995717	9	27109293	1
cg15454250	9	27155011	0
cg24805940	9	27258435	0
cg20673867	9	27353428	0
cg26840352	9	27369778	0
cg25436974	9	27461655	0
cg09179743	9	27524436	1
cg19275483	9	27530217	0
cg19180541	9	27530279	0
cg14013457	9	27530602	1
cg02522587	9	27531138	0
cg14026202	9	27536082	1
cg01095347	9	27771856	0
cg01823699	9	28236136	0
cg10757159	9	28774956	0
cg04847826	9	28782883	0
cg15299393	9	28853670	0
cg04761051	9	28925457	0
cg03011514	9	29079094	0
cg21451841	9	29209243	0
cg03477052	9	29211210	1
cg04331840	9	29285846	0
cg14951564	9	29332964	0
cg06239287	9	29625421	0
cg05851077	9	29802712	0
cg15671767	9	30120976	0
cg18717843	9	30772135	0
cg01746487	9	30967764	0
cg10264348	9	31024075	0
cg18814941	9	31304134	0
cg26282526	9	31304163	0
cg19623197	9	32004895	0
cg19564579	9	32339841	0
cg13567378	9	32403106	1
cg14286514	9	32525315	1
cg21143941	9	32527247	0
cg01774093	9	32549962	1
cg00200469	9	32573832	1
cg24882813	9	32582000	0
cg15805286	9	32604725	0
cg12930532	9	32665145	0
cg17068812	9	32710046	0
cg14050247	9	32756001	1
cg02084086	9	32763075	0
cg22548613	9	32764153	0
cg06600697	9	32782401	0
cg13712826	9	32841805	0
cg16771495	9	32987811	0
cg08245575	9	32989941	0
cg01344046	9	33016048	0
cg22954894	9	33022653	0
cg17553606	9	33024425	0
cg04007319	9	33051554	0
cg11977735	9	33078206	0
cg14617608	9	33078216	1
cg17993630	9	33111763	0
cg00919908	9	33127686	0
cg13443165	9	33130375	1
cg27012316	9	33130958	0
cg07984738	9	33198082	0
cg25931279	9	33211657	0
cg07339310	9	33330312	0
cg16494465	9	33391332	0
cg05375160	9	33416231	0
cg09153565	9	33427171	0
cg13657623	9	33436991	0
cg04280590	9	33510387	1
cg23692540	9	33637473	0
cg10720654	9	33676517	1
cg16513685	9	33738831	0
cg19599647	9	33752790	0
cg13900737	9	33755121	1
cg18540325	9	33795118	1
cg26866855	9	33800766	0
cg14418213	9	33814450	1
cg03462868	9	33816424	0
cg10226143	9	33852674	0
cg11988451	9	33935113	0
cg03530200	9	33983363	0
cg09032750	9	34019605	0
cg22626251	9	34046029	0
cg14408997	9	34050096	1
cg03085364	9	34088688	0
cg13849647	9	34123757	1
cg12071743	9	34158637	0
cg16310458	9	34207026	0
cg06319505	9	34222184	0
cg14051693	9	34267222	0
cg08215207	9	34283574	0
cg16952631	9	34310183	0
cg01062470	9	34316383	1
cg10313583	9	34328143	0
cg06257089	9	34330458	0
cg13746854	9	34370894	1
cg20241254	9	34372821	1
cg04737166	9	34372878	0
cg23248377	9	34381630	0
cg21672550	9	34576199	1
cg10334671	9	34587582	0
cg21189480	9	34622187	1
cg25028832	9	34652038	0
cg03534770	9	34653294	0
cg15777570	9	34662951	1
cg07421595	9	34663026	0
cg04170508	9	34663048	0
cg14083720	9	34699050	1
cg12370929	9	34701219	1
cg06117614	9	34702148	0
cg27443224	9	34710135	1
cg17878321	9	34710667	0
cg13923371	9	34810228	1
cg13969413	9	34839581	1
cg08123091	9	34957419	0
cg19422661	9	34962078	0
cg05702280	9	34988294	1
cg14644378	9	34988588	1
cg08515470	9	35001415	0
cg07600895	9	35036665	0
cg19423247	9	35036699	0
cg01401370	9	35054400	0
cg08291335	9	35080808	0
cg05293216	9	35080812	1
cg05381508	9	35080815	0
cg12015691	9	35111520	0
cg14323977	9	35160337	1
cg25958241	9	35278307	0
cg19048347	9	35471105	0
cg07689510	9	35492537	0
cg18800754	9	35538890	0
cg08794720	9	35538922	0
cg14912467	9	35549280	0
cg13395060	9	35560319	1
cg15679518	9	35570941	0
cg14016344	9	35616726	1
cg03392534	9	35652940	0
cg14231674	9	35657560	1
cg13969788	9	35689475	1
cg16015488	9	35707914	0
cg13544946	9	35729779	1
cg21134569	9	35758446	0
cg19261612	9	35759136	0
cg04570380	9	35770931	0
cg24194775	9	35791475	1
cg07545945	9	35813134	0
cg17187715	9	35816553	0
cg00865290	9	35829221	0
cg13728834	9	35846324	1
cg14159526	9	35868608	1
cg08462340	9	35919033	0
cg24675033	9	35924635	0
cg03287930	9	35933869	0
cg13564464	9	35935806	0
cg07129369	9	35952824	0
cg03886579	9	35959017	0
cg13392078	9	36036514	1
cg21246531	9	36039639	1
cg06086824	9	36051381	0
cg13817037	9	36100589	1
cg14302936	9	36135812	1
cg14062007	9	36138980	1
cg19097407	9	36154750	0
cg17491920	9	36158161	0
cg18177591	9	36215786	0
cg14040931	9	36249297	1
cg14355192	9	36258114	1
cg25044100	9	36268782	0
cg25813936	9	36276879	1
cg25830530	9	36276951	0
cg22702243	9	36277058	0
cg04615095	9	36277133	0
cg09466719	9	36277154	0
cg05844977	9	36277400	1
cg16015102	9	36305642	0
cg19473634	9	36306734	0
cg09751261	9	36376386	0
cg14608230	9	36382242	1
cg08405630	9	36383478	0
cg21167587	9	36397390	1
cg03529858	9	36420756	0
cg17165477	9	36443692	0
cg05198461	9	36550360	0
cg02396801	9	36576288	0
cg01063372	9	36582663	0
cg10756982	9	36598003	0
cg03796610	9	36659605	0
cg00070185	9	36765141	0
cg04918364	9	36875592	0
cg24361810	9	36891986	0
cg24975610	9	36949590	0
cg03261800	9	36985761	1
cg26454672	9	37011472	0
cg22716075	9	37040357	0
cg13753527	9	37040454	1
cg08167410	9	37062050	0
cg03298286	9	37085219	0
cg08245853	9	37116493	0
cg14362653	9	37117913	1
cg24126531	9	37146527	0
cg12184384	9	37159134	0
cg19640556	9	37159662	0
cg17186443	9	37219260	0
cg07535320	9	37230008	0
cg05661667	9	37239414	0
cg13459077	9	37261078	1
cg08026400	9	37287562	0
cg14788458	9	37321928	0
cg03881867	9	37326019	0
cg12083895	9	37403445	0
cg14028967	9	37419444	1
cg17538336	9	37421231	0
cg19556758	9	37504792	0
cg17795343	9	37531772	0
cg13893555	9	37574338	1
cg08007986	9	37576030	1
cg13987885	9	37591782	1
cg00916163	9	37639257	0
cg14181345	9	37649417	1
cg21721083	9	37667895	0
cg03170069	9	37774840	0
cg11536788	9	37800138	0
cg02735359	9	37805056	0
cg06576240	9	37819090	0
cg07226581	9	37859354	0
cg14478475	9	37905113	1
cg04388076	9	37920792	0
cg02830496	9	37929566	0
cg04770082	9	37971749	0
cg05929329	9	38009732	0
cg22918241	9	38020486	0
cg01361579	9	38039369	0
cg14195115	9	38061778	1
cg05037166	9	38069321	0
cg08430157	9	38142075	0
cg03730377	9	38165073	0
cg02616886	9	38186567	0
cg01000324	9	38264042	0
cg14433823	9	38284381	1
cg13431037	9	38319171	1
cg06036859	9	38408920	0
cg08067312	9	38419301	0
cg06082612	9	38437788	0
cg05196454	9	38483509	0
cg13842639	9	38488083	1
cg13010497	9	38526947	1
cg06337383	9	38577744	0
cg03576809	9	38619668	1
cg21189438	9	38622559	1
cg14756488	9	38672559	0
cg14625731	9	38672608	1
cg08384611	9	38689983	0
cg05980836	9	39030762	0
cg14346631	9	40071873	0
cg01052723	9	42366868	0
cg13497643	9	43860965	1
cg13889795	9	45726443	1
cg10384133	9	45733081	1
cg12340462	9	46141878	0
cg00137195	9	67031868	0
cg13923737	9	67663069	1
cg14382070	9	68298755	1
cg13125506	9	68299110	1
cg16775284	9	68299585	0
cg13693646	9	68410538	1
cg02997638	9	70489047	0
cg07801152	9	71122187	0
cg07394266	9	71155970	1
cg24746076	9	71156057	0
cg10940369	9	71162063	0
cg13410725	9	71200677	1
cg05615996	9	71293643	0
cg25777422	9	71320464	0
cg24280288	9	71370927	0
cg13673536	9	71397641	1
cg18001859	9	71409257	0
cg21128206	9	71409945	0
cg16705969	9	71409959	0
cg09138220	9	71447776	0
cg04370517	9	71510989	0
cg18764672	9	71590691	0
cg17892830	9	71630533	0
cg07158339	9	71650237	1
cg25960366	9	71764492	0
cg13849419	9	71802071	1
cg04231718	9	71809078	0
cg14236011	9	71833386	1
cg09365105	9	71838646	0
cg19742870	9	71860887	0
cg14061255	9	71923415	1
cg04945586	9	71938484	0
cg13521286	9	71939182	1
cg17072751	9	71944563	0
cg13680876	9	71990127	1
cg09474959	9	71999501	0
cg12219752	9	72000277	0
cg11826869	9	72027019	1
cg11510586	9	72027409	1
cg09125977	9	72047033	0
cg14397918	9	72078829	1
cg14123607	9	72164709	1
cg05083630	9	72169851	0
cg11998420	9	72198906	0
cg03890659	9	72287250	0
cg22713460	9	72289582	0
cg00153713	9	72459437	0
cg14966789	9	72476148	0
cg14394451	9	72514243	1
cg11688940	9	72535052	0
cg23552081	9	72657974	0
cg13870494	9	72658358	1
cg00303003	9	72730957	0
cg27239839	9	72771891	0
cg20102831	9	72772636	0
cg08924833	9	72780710	0
cg13760881	9	72812874	0
cg14428530	9	72874528	1
cg25355416	9	72926759	0
cg10954340	9	72930492	0
cg12326817	9	73013111	0
cg01441501	9	73051063	0
cg10716258	9	73195793	0
cg00013688	9	73216095	0
cg16682248	9	73461608	0
cg21251785	9	73484407	1
cg21679611	9	73517901	0
cg08086157	9	73546030	0
cg14223966	9	74061323	1
cg14551426	9	74159648	0
cg14032465	9	74278132	1
cg21219191	9	74280273	0
cg18795627	9	74300391	0
cg19422818	9	74376928	0
cg00875565	9	74421587	0
cg18354596	9	74490922	0
cg11203680	9	74514450	0
cg08825071	9	74518280	0
cg16514115	9	74600633	0
cg01931462	9	74640017	0
cg15693253	9	74675571	0
cg06084848	9	74676412	0
cg10220060	9	74676496	0
cg15803813	9	74769757	0
cg25824141	9	74784494	0
cg26070300	9	74808684	0
cg09432692	9	74999200	0
cg10773372	9	75003758	0
cg01040822	9	75139948	0
cg14327393	9	75141633	1
cg24439945	9	75141975	0
cg22154765	9	75200681	0
cg12903948	9	75200832	0
cg03842309	9	75207672	0
cg19776934	9	75228385	0
cg13841627	9	75242529	1
cg04306277	9	75444284	0
cg14184524	9	75449747	1
cg16199877	9	75540698	0
cg22646227	9	75595720	0
cg08128690	9	75748226	0
cg15104443	9	75756122	0
cg06749828	9	75761226	0
cg10822986	9	75765398	0
cg06231148	9	75782700	0
cg00683266	9	75815201	0
cg06187715	9	75819966	0
cg06932691	9	76640813	0
cg14331163	9	77111663	1
cg05206385	9	77193217	0
cg19816778	9	77229115	0
cg06121332	9	77230148	0
cg04080824	9	77491690	0
cg27294909	9	77555577	0
cg02555883	9	77555655	0
cg25563892	9	77568665	0
cg01410314	9	77641437	1
cg14065121	9	77643271	1
cg17323410	9	77668920	0
cg20152842	9	77762635	0
cg16866425	9	77765927	0
cg14449524	9	78253033	1
cg24967099	9	78470620	0
cg10123554	9	78519038	0
cg08529774	9	78526325	0
cg13655566	9	78536245	1
cg13946986	9	78701451	0
cg13765061	9	78830510	1
cg13623268	9	78912437	1
cg08203091	9	78913892	0
cg00588694	9	78984705	0
cg07329024	9	79029778	0
cg16133683	9	79039563	0
cg17095693	9	79055703	0
cg11000420	9	79092753	0
cg01724257	9	79114885	0
cg06162198	9	79115382	0
cg13321257	9	79134030	0
cg09236765	9	79145898	0
cg15549042	9	79236135	0
cg02348585	9	79307840	0
cg11880010	9	79328644	1
cg07094724	9	79376477	0
cg14489366	9	79521082	1
cg19916035	9	79602347	0
cg13692426	9	79625269	1
cg06199472	9	79625551	0
cg14448830	9	79627216	1
cg13713830	9	79631737	1
cg14579864	9	79632225	1
cg03846254	9	79793028	0
cg05258396	9	79901226	0
cg26833292	9	79906521	0
cg26251415	9	80003456	0
cg19208848	9	80177513	0
cg13840089	9	80201784	1
cg14626381	9	80210605	0
cg14150378	9	80335274	1
cg14439102	9	80360719	1
cg03526671	9	80422800	0
cg07677634	9	80435507	0
cg13550873	9	80439201	0
cg02608538	9	80508015	0
cg09859241	9	80554225	0
cg25348163	9	80602527	0
cg06159278	9	80736139	0
cg25346029	9	80822664	0
cg05136380	9	80850795	0
cg06937572	9	80854643	0
cg15532175	9	80868134	0
cg09650089	9	80877038	0
cg06976787	9	80907197	0
cg05719472	9	80914400	0
cg09870092	9	80938588	0
cg14354671	9	80981815	1
cg14102644	9	80983796	1
cg07869719	9	80998282	0
cg13893799	9	81011730	1
cg21192370	9	81220079	1
cg24855521	9	81322255	0
cg25837978	9	81401858	0
cg09845435	9	81481774	0
cg13922403	9	81547918	0
cg24036511	9	81569280	0
cg05063703	9	81589453	0
cg01256256	9	81804805	0
cg21217093	9	81871809	1
cg03924787	9	82148640	0
cg23107740	9	82190680	0
cg13854271	9	82208129	0
cg14771766	9	82345430	0
cg04025153	9	82772682	0
cg09553379	9	82819064	0
cg14418297	9	83000016	1
cg08985767	9	83220171	0
cg10841563	9	83280018	0
cg06125066	9	83335490	0
cg02309011	9	83350642	0
cg01538698	9	83784296	0
cg21570938	9	83822670	0
cg17487381	9	84010744	0
cg03567055	9	84108400	0
cg06266374	9	84113905	0
cg13799838	9	84217219	1
cg12379889	9	84268120	0
cg27232144	9	84270635	0
cg09830832	9	84271042	0
cg23595564	9	84720807	0
cg16084094	9	84720842	0
cg10384641	9	84982365	0
cg07556849	9	85119696	0
cg19628410	9	85147489	0
cg15970392	9	85834148	0
cg26002687	9	85835742	0
cg07752053	9	85882748	0
cg06032500	9	85897275	0
cg05639657	9	86039855	0
cg12998183	9	86040244	0
cg06014765	9	86045363	0
cg08111847	9	86088428	0
cg15337080	9	86094764	0
cg13858974	9	86149293	1
cg14219938	9	86236624	1
cg11354933	9	86284378	0
cg27420255	9	86364766	0
cg02757317	9	86444257	0
cg08208343	9	86454595	0
cg04706148	9	86530741	0
cg24407878	9	86587088	0
cg13884470	9	86595151	1
cg05221180	9	86602511	0
cg13390867	9	86717438	1
cg00142078	9	86738793	0
cg06197284	9	86916791	0
cg00772935	9	86933053	0
cg24556952	9	86940402	0
cg14000856	9	86974281	1
cg13768445	9	86984489	1
cg14480283	9	87023997	1
cg19417362	9	87082504	0
cg08088693	9	87215862	0
cg21942823	9	87282548	0
cg06880832	9	87282781	0
cg16771344	9	87282797	0
cg22402007	9	87282823	1
cg09926027	9	87285693	1
cg00886225	9	87374383	0
cg22885989	9	87478330	0
cg13118735	9	87582577	0
cg07391551	9	87828104	0
cg12860740	9	87839376	0
cg17157071	9	87840260	0
cg14269918	9	88005849	1
cg13843091	9	88136707	1
cg03129529	9	88193951	0
cg23217765	9	88224992	0
cg05617467	9	88297350	0
cg22848967	9	88307706	0
cg05060942	9	88315184	0
cg04487654	9	88353585	0
cg00779638	9	88355164	1
cg08739656	9	88357127	0
cg13727957	9	88579621	1
cg03672799	9	88715392	0
cg00135940	9	88715873	0
cg08659848	9	88902122	0
cg07597512	9	88935067	0
cg18029619	9	88935205	0
cg06808359	9	88958324	0
cg05552646	9	88958337	0
cg15375248	9	88963302	0
cg24661375	9	89029001	0
cg25606829	9	89103053	0
cg14198768	9	89109504	1
cg09588203	9	89123410	0
cg14879984	9	89123446	0
cg04642208	9	89172555	0
cg05874444	9	89320867	0
cg04866630	9	89356077	0
cg16811073	9	89382549	0
cg13812927	9	89517863	1
cg13805001	9	89555718	1
cg09160845	9	89583533	0
cg07380150	9	89595103	0
cg13676800	9	89722432	1
cg21171204	9	89766723	1
cg06484220	9	89900174	0
cg09230524	9	90025398	0
cg14419046	9	90043268	1
cg22370087	9	90081214	0
cg02292520	9	90112176	0
cg14014720	9	90113998	1
cg13527872	9	90114037	1
cg03829631	9	90115634	0
cg15404463	9	90124734	0
cg14159523	9	90185475	1
cg08624273	9	90218273	0
cg13805297	9	90224272	1
cg13778339	9	90317425	1
cg01978221	9	90340217	0
cg13410764	9	90407888	1
cg15404871	9	90410321	0
cg21252282	9	90439702	1
cg13464393	9	90440066	1
cg25491040	9	90565818	0
cg13854030	9	90695351	1
cg14110424	9	90789355	0
cg26955041	9	90873803	0
cg05014751	9	90888145	0
cg11433944	9	90978543	0
cg08143252	9	91005273	0
cg14386624	9	91006749	1
cg03100454	9	91119642	0
cg14528751	9	91144074	1
cg26528689	9	91205477	0
cg09378484	9	91267574	0
cg20083676	9	91605999	1
cg25144179	9	91653162	0
cg08220332	9	91726021	0
cg20158032	9	91794081	0
cg14307853	9	91924749	1
cg04876252	9	91929619	0
cg01942955	9	91970612	0
cg13676816	9	91976972	1
cg03871489	9	92037000	0
cg27077847	9	92059481	0
cg20969225	9	92071040	0
cg01176130	9	92191681	0
cg10567969	9	92240038	0
cg11795809	9	92271335	0
cg03323128	9	92302710	0
cg09464894	9	92315250	0
cg07774982	9	92316223	0
cg07551254	9	92316384	0
cg05522466	9	92316413	0
cg10915440	9	92461217	0
cg23650661	9	92692350	0
cg22463250	9	92714737	0
cg15243603	9	92726985	0
cg14968618	9	92747695	0
cg10684085	9	92804632	0
cg10029235	9	93088764	0
cg15593422	9	93195425	0
cg01375437	9	93253374	0
cg15745461	9	93314587	0
cg16927213	9	93405810	0
cg04231929	9	93556220	0
cg12824378	9	93577839	0
cg14424519	9	93657024	1
cg14055502	9	93658226	1
cg21242376	9	93705278	1
cg14832271	9	93728457	0
cg13445938	9	93840773	1
cg13920278	9	93852285	1
cg22398783	9	93880106	0
cg14446406	9	93919335	1
cg09637050	9	93921969	0
cg14232218	9	93922330	1
cg02703145	9	93922525	1
cg05891562	9	93954773	0
cg04521449	9	94184131	1
cg13823964	9	94190932	1
cg03480722	9	94258049	0
cg13668306	9	94340741	1
cg06763561	9	94455583	0
cg14117219	9	94476689	1
cg11002560	9	94477256	0
cg14244439	9	94561075	1
cg08706626	9	94572010	0
cg15252949	9	94620582	0
cg04137224	9	94620763	0
cg09954631	9	94648732	1
cg16473612	9	94661152	0
cg13541429	9	94711818	1
cg10241645	9	94928041	0
cg04833985	9	94994324	0
cg21950173	9	95035780	0
cg15236505	9	95148002	0
cg07137713	9	95148259	0
cg19747686	9	95155516	0
cg13580728	9	95168155	0
cg15085799	9	95168183	0
cg17217807	9	95169022	0
cg11893539	9	95187249	0
cg02950026	9	95371328	0
cg09644605	9	95402789	0
cg06809693	9	95427258	0
cg17366197	9	95433596	0
cg09106769	9	95581947	0
cg00572650	9	95596874	0
cg17880750	9	95618772	0
cg12179666	9	95706224	0
cg14580443	9	95708321	1
cg07573155	9	95725461	0
cg14263098	9	95737070	1
cg11634827	9	95858267	0
cg13713821	9	95899302	1
cg03631004	9	95907077	0
cg04282449	9	95968045	0
cg24406518	9	95970790	0
cg14483667	9	96010087	1
cg20282390	9	96031780	0
cg21652807	9	96033508	0
cg14564161	9	96106281	1
cg23839761	9	96108838	0
cg05790550	9	96108842	0
cg12059257	9	96108860	0
cg27009547	9	96193835	0
cg14730017	9	96224366	0
cg19662205	9	96238396	0
cg17359787	9	96299230	0
cg13635014	9	96328401	1
cg01544405	9	96328529	1
cg07626798	9	96405261	0
cg06808196	9	96412518	0
cg24403159	9	96528946	0
cg26520847	9	96588599	1
cg14463412	9	96588830	1
cg14396892	9	96623032	1
cg14598338	9	96623480	1
cg23726526	9	96711316	1
cg13773631	9	96715843	1
cg12179826	9	96716020	0
cg06071058	9	96716091	1
cg14459158	9	96720562	1
cg14169333	9	96721468	1
cg04086131	9	96728276	0
cg05067519	9	96767863	0
cg10005610	9	96789796	0
cg26786723	9	96792955	0
cg10377153	9	96846724	1
cg10838368	9	96847620	0
cg21234162	9	96858147	1
cg04673086	9	96902587	0
cg12521010	9	96907980	0
cg11652343	9	96919970	0
cg02558684	9	96936826	1
cg20815911	9	96937288	0
cg10386111	9	96938097	0
cg02277272	9	96968193	0
cg24575934	9	97208372	0
cg16828437	9	97315684	0
cg02265325	9	97319983	0
cg16677367	9	97374101	0
cg13487127	9	97418259	1
cg07129840	9	97448498	0
cg21566239	9	97469415	0
cg07243619	9	97521691	0
cg02552679	9	97530291	0
cg04929760	9	97562312	0
cg06178031	9	97563076	0
cg15232406	9	97566212	0
cg16665098	9	97609791	0
cg11255378	9	97616248	0
cg22692926	9	97631978	0
cg08902266	9	97635614	0
cg13837449	9	97648256	1
cg11423580	9	97662675	0
cg06749278	9	97662692	0
cg21193888	9	97671404	1
cg25949445	9	97682715	0
cg00940095	9	97682906	0
cg13453807	9	97683005	0
cg21526420	9	97708399	0
cg08909123	9	97752656	0
cg14208234	9	97763410	1
cg11277483	9	97765459	0
cg19499713	9	97767159	0
cg09681537	9	97794194	0
cg14375632	9	97804001	1
cg00351472	9	97846551	1
cg21061821	9	97878487	0
cg20496045	9	97920027	0
cg02904598	9	97934165	0
cg15357165	9	97968565	0
cg05092628	9	98031207	0
cg14583550	9	98071630	1
cg21891967	9	98075492	1
cg13169251	9	98098596	0
cg24871887	9	98111365	1
cg16581009	9	98223171	0
cg07825928	9	98236338	0
cg08952497	9	98262416	0
cg01266362	9	98265802	0
cg13456470	9	98266766	1
cg13428213	9	98267529	1
cg01222719	9	98276640	1
cg12744377	9	98318905	0
cg17492244	9	98324692	0
cg09628704	9	98514400	1
cg21198712	9	98534327	1
cg20866389	9	98540994	0
cg13941801	9	98585586	1
cg03358351	9	98622151	0
cg02565147	9	98636898	1
cg14256983	9	98639872	1
cg08193325	9	98642833	0
cg06174476	9	98645616	0
cg02109068	9	98703300	0
cg20715713	9	98728883	0
cg08637669	9	98733826	0
cg17197021	9	98741935	0
cg13713172	9	98824421	1
cg08721514	9	98841596	0
cg06888156	9	98866303	0
cg12864913	9	98878657	0
cg12703358	9	98918903	0
cg11583218	9	98919035	0
cg06544915	9	98919063	0
cg01825213	9	98979965	1
cg21167269	9	98981500	1
cg02377082	9	99007888	0
cg15368817	9	99018625	0
cg02759377	9	99079634	0
cg19912908	9	99086492	0
cg01005565	9	99087399	0
cg13519061	9	99145195	1
cg12499271	9	99148076	0
cg06396708	9	99221671	0
cg03411939	9	99258148	1
cg19492471	9	99266039	0
cg03243456	9	99321717	0
cg10466777	9	99541325	0
cg14176626	9	99617320	1
cg14770739	9	99640043	0
cg13972661	9	99776416	1
cg01795621	9	99802027	0
cg11585769	9	99802039	0
cg12935111	9	99822916	0
cg27079346	9	99881718	0
cg12883491	9	99881804	0
cg01848679	9	99915472	0
cg04399443	9	99960676	0
cg14625636	9	100000026	1
cg13713218	9	100000033	1
cg07774938	9	100069906	0
cg09873370	9	100156879	0
cg15312757	9	100231687	0
cg15003110	9	100245709	0
cg04206133	9	100262176	0
cg17322839	9	100263444	0
cg04562821	9	100388609	0
cg13532505	9	100398470	1
cg15302341	9	100398691	0
cg27234600	9	100413980	0
cg17850275	9	100427644	0
cg12120033	9	100498418	0
cg04631732	9	100512237	0
cg07965906	9	100574106	0
cg13688889	9	100608707	1
cg15365032	9	100610697	1
cg00282510	9	100611516	1
cg09703174	9	100613346	0
cg14270434	9	100613647	1
cg13696609	9	100617710	1
cg21174841	9	100617999	1
cg04007303	9	100618041	1
cg01916276	9	100618115	0
cg10568624	9	100619991	1
cg13118835	9	100662669	0
cg01974290	9	100662723	0
cg11389917	9	100677449	0
cg14018471	9	100681080	1
cg13486755	9	100693489	1
cg26101468	9	100744297	0
cg16447483	9	100750718	0
cg00341072	9	100751274	0
cg05673539	9	100782920	0
cg16817984	9	100787407	0
cg01298990	9	100818423	0
cg03588007	9	100849274	1
cg24723742	9	100859964	0
cg21225548	9	100864335	1
cg04284128	9	100881931	0
cg21210642	9	100881995	1
cg04729140	9	100926300	0
cg09550624	9	100935192	0
cg06895911	9	100935245	0
cg03247090	9	100935541	0
cg00135728	9	100936478	0
cg13471365	9	100952835	1
cg13443193	9	100973605	0
cg05384198	9	101016191	1
cg14451115	9	101050633	1
cg16500423	9	101084059	0
cg14322157	9	101136882	1
cg09473627	9	101204649	0
cg10306051	9	101285771	0
cg08323442	9	101299345	0
cg09842314	9	101299351	0
cg03032428	9	101420399	0
cg11043270	9	101508113	0
cg00614873	9	101541686	0
cg21182108	9	101553307	1
cg13677289	9	101567648	1
cg03663749	9	101609907	0
cg07965822	9	101610575	0
cg13927769	9	101740711	1
cg14259208	9	101759749	1
cg12654856	9	101839049	0
cg03323452	9	101939103	0
cg22346305	9	101956408	0
cg14214257	9	102058671	1
cg07881032	9	102059051	1
cg14143887	9	102061988	1
cg13580749	9	102181570	1
cg23228346	9	102193601	0
cg07310657	9	102208329	0
cg00253401	9	102274191	0
cg07834276	9	102293944	0
cg08126393	9	102485162	0
cg06377021	9	102570854	0
cg08576768	9	102578889	0
cg20955567	9	102629999	0
cg13422870	9	102671668	1
cg09135519	9	102695884	0
cg23587483	9	102699251	0
cg22549568	9	102709866	0
cg24222265	9	102729433	0
cg10533098	9	102862637	0
cg13755677	9	102871063	0
cg20121904	9	102969487	0
cg12605168	9	103092361	0
cg20888790	9	103113320	0
cg16906831	9	103191667	0
cg13647410	9	103191680	0
cg13302832	9	103191758	0
cg09174638	9	103203641	0
cg21089453	9	103235536	1
cg20590312	9	103339027	0
cg15448481	9	103350508	0
cg23068312	9	103477296	0
cg02786516	9	103631818	0
cg21384622	9	103939022	0
cg03902407	9	104089095	0
cg13823666	9	104139000	1
cg12600205	9	104149909	0
cg06469850	9	104198544	0
cg10387328	9	104207811	0
cg10370275	9	104231650	0
cg24249793	9	104299215	0
cg06745207	9	104313864	0
cg23575891	9	104345199	0
cg23350985	9	104375912	0
cg04189005	9	104502042	0
cg03245084	9	104554141	0
cg02579892	9	105461733	0
cg14403634	9	106087526	0
cg00281099	9	106237314	0
cg05547691	9	106561306	0
cg02336697	9	106759835	1
cg09078504	9	106763782	0
cg22063876	9	107032090	0
cg12195980	9	107257601	0
cg14378149	9	107265000	0
cg17251441	9	107265308	0
cg07776015	9	107266629	1
cg12699784	9	107299208	0
cg07986678	9	107299213	0
cg24537653	9	107299681	0
cg10217311	9	107330444	0
cg07824053	9	107381132	0
cg02105294	9	107381971	0
cg04338887	9	107456673	0
cg11071811	9	107508530	0
cg05426069	9	107515201	0
cg01122318	9	107525114	1
cg17850111	9	107543508	0
cg19699994	9	107554439	0
cg08031728	9	107570295	0
cg11293217	9	107635462	0
cg10964663	9	107642392	0
cg14299235	9	107657499	1
cg10434274	9	107683794	0
cg14564724	9	107687761	1
cg14019050	9	107690770	1
cg05973140	9	107723550	0
cg23264821	9	107731578	0
cg27338102	9	107769113	0
cg17128539	9	107815593	0
cg14613101	9	107816805	0
cg08032575	9	107839149	0
cg08554390	9	107950153	0
cg17925976	9	107969333	0
cg06829290	9	108005984	0
cg06603680	9	108033204	0
cg09331875	9	108051843	0
cg06092073	9	108070980	0
cg15451571	9	108103923	0
cg22521553	9	108148795	0
cg11425799	9	108298554	0
cg02571587	9	108301915	0
cg13990129	9	108311111	1
cg00628674	9	108311552	0
cg21323406	9	108319298	0
cg14601891	9	108417560	1
cg14797990	9	108424668	1
cg00187813	9	108438623	0
cg22141473	9	108455448	0
cg18523425	9	108480765	0
cg01833764	9	108827832	0
cg05043591	9	109040472	0
cg13685779	9	109132896	1
cg22320428	9	109212023	0
cg23832217	9	109290649	0
cg14345096	9	109481194	0
cg13738615	9	109624741	1
cg10068516	9	109678810	0
cg08446512	9	109695783	0
cg01590557	9	109787501	0
cg10545141	9	109801934	0
cg14392725	9	109893226	1
cg04839576	9	109975923	0
cg14686903	9	110005134	0
cg08822121	9	110032359	0
cg18085832	9	110056988	0
cg19107832	9	110061337	0
cg00488846	9	110098573	0
cg11477659	9	110149137	0
cg15000827	9	110228655	1
cg14428829	9	110260324	1
cg13142359	9	110310928	0
cg13605781	9	110394728	1
cg27496652	9	110497320	0
cg05050466	9	110502582	0
cg07872264	9	110561249	0
cg14113240	9	110572138	1
cg15053671	9	110803754	0
cg06443562	9	110880175	0
cg20384907	9	110913237	0
cg21116341	9	111005798	0
cg19735086	9	111017117	0
cg09715000	9	111175675	0
cg16274711	9	111231436	0
cg19180905	9	111232084	0
cg03693054	9	111332462	0
cg27518839	9	111542344	0
cg12650153	9	111646993	0
cg06436094	9	111648836	0
cg04832566	9	111665937	0
cg12087587	9	111725897	0
cg05620953	9	111777278	0
cg04445499	9	111799260	0
cg18197602	9	111845157	0
cg13535736	9	111863775	1
cg22985204	9	111876664	0
cg09372094	9	111880232	0
cg13661827	9	111885602	1
cg23548464	9	111906338	0
cg17641904	9	111929547	1
cg14306058	9	112078580	1
cg14235574	9	112080226	1
cg19299427	9	112084005	0
cg14538785	9	112112130	1
cg08834554	9	112185022	0
cg17989867	9	112215233	0
cg24864860	9	112239058	0
cg22572277	9	112249705	0
cg13564428	9	112258419	1
cg15931689	9	112269892	0
cg11849422	9	112542571	0
cg07218643	9	112585017	0
cg05792501	9	112621743	0
cg03314889	9	112673631	0
cg14178013	9	112731026	1
cg02842385	9	112790744	0
cg14013040	9	112852486	1
cg16201893	9	112887376	0
cg21171115	9	112887903	1
cg14414873	9	112970463	1
cg03884238	9	112970590	1
cg10463735	9	112970933	0
cg18297592	9	112980227	0
cg10320334	9	113040737	0
cg05154454	9	113100053	1
cg14239558	9	113133204	0
cg12652240	9	113188514	0
cg02931873	9	113189984	0
cg01322062	9	113282768	0
cg00762672	9	113312989	0
cg12795475	9	113313376	0
cg13834512	9	113318118	0
cg14427776	9	113401155	0
cg02026447	9	113422764	0
cg11343316	9	113449322	0
cg10712125	9	113453465	0
cg14161107	9	113476867	1
cg00644536	9	113505193	0
cg08950945	9	113531998	0
cg19459049	9	113571265	0
cg02204837	9	113576637	0
cg12001977	9	113665615	0
cg26661416	9	113689191	0
cg21161126	9	113698814	1
cg17847560	9	113801806	0
cg11715517	9	113803034	0
cg23700969	9	113911543	0
cg07047026	9	114174012	0
cg27516889	9	114203170	0
cg10011356	9	114203172	0
cg20108715	9	114278368	0
cg13637910	9	114321717	0
cg13521643	9	114428306	1
cg13986117	9	114506089	1
cg13314167	9	114557553	1
cg16336506	9	114557814	0
cg06957155	9	114590631	0
cg16066494	9	114602017	0
cg26641130	9	114629385	0
cg27510203	9	114658327	0
cg08806591	9	114662528	0
cg14278148	9	114663626	1
cg15384061	9	114672790	0
cg24126437	9	114678662	0
cg04646411	9	114680134	0
cg20411792	9	114687498	0
cg06488349	9	114700360	0
cg10005836	9	114727461	0
cg01141891	9	114738164	0
cg14478242	9	114775750	0
cg07815919	9	114797040	0
cg24795721	9	114799606	0
cg06624369	9	114800463	0
cg14308311	9	114812406	1
cg15841006	9	114840901	0
cg08806881	9	114854298	0
cg06513099	9	114873243	0
cg06033953	9	114881846	0
cg05046382	9	114898694	0
cg11740035	9	114904812	0
cg11297378	9	114981151	0
cg13781475	9	114992318	1
cg22189216	9	115013115	0
cg16423770	9	115036366	0
cg05410331	9	115085154	0
cg02332936	9	115140584	1
cg11203771	9	115140853	0
cg14548962	9	115190145	1
cg07281422	9	115205440	0
cg19878348	9	115427648	0
cg08559651	9	115536808	0
cg09011334	9	115615064	0
cg14350114	9	115631083	1
cg02353041	9	115653220	0
cg05580396	9	115687161	0
cg02982470	9	115774965	0
cg05613772	9	115775151	0
cg03454353	9	115819364	1
cg06870799	9	115819527	0
cg05927610	9	115821053	0
cg16769623	9	115835613	1
cg24456846	9	115837453	1
cg12000645	9	115852527	0
cg26081056	9	115853163	0
cg14371312	9	115874001	1
cg00367721	9	115893636	0
cg08109817	9	115977495	0
cg14190196	9	116100035	1
cg15810923	9	116102536	0
cg14087715	9	116107799	1
cg24012708	9	116138128	1
cg01257194	9	116161247	1
cg21230317	9	116240607	1
cg08453284	9	116254953	0
cg20086666	9	116319281	0
cg13604445	9	116342046	1
cg11309659	9	116356058	0
cg14418558	9	116356389	0
cg13341722	9	116436076	0
cg17693257	9	116436123	0
cg24799637	9	116436946	0
cg14618116	9	116462942	1
cg14547604	9	116560932	0
cg09381706	9	116614463	0
cg00676161	9	116620364	0
cg14037728	9	116645936	1
cg14668181	9	116658192	0
cg03989643	9	116660060	0
cg02066570	9	116661680	1
cg13482911	9	116662447	1
cg03342029	9	116672799	0
cg09637311	9	116832934	0
cg10091458	9	116858634	1
cg09419027	9	116861546	0
cg17722087	9	116937369	0
cg13889415	9	116943379	1
cg18717689	9	116971578	1
cg05398019	9	116988081	0
cg16399648	9	116998212	0
cg12095266	9	117010283	0
cg05915539	9	117030294	0
cg13694664	9	117039406	1
cg01335557	9	117039549	0
cg12130840	9	117047282	0
cg21161568	9	117047688	1
cg15958572	9	117047957	0
cg03321192	9	117091360	0
cg04510490	9	117111226	0
cg13995427	9	117134861	1
cg07922719	9	117150338	0
cg00944626	9	117186670	0
cg20550193	9	117255937	0
cg14319286	9	117257579	1
cg13636371	9	117264095	1
cg10796900	9	117314805	0
cg00503760	9	117348068	1
cg14391907	9	117349544	1
cg15787128	9	117381841	0
cg04127907	9	117424416	0
cg16166211	9	117439742	0
cg01124731	9	117444611	0
cg16847237	9	117495012	0
cg01412300	9	117556119	0
cg11809085	9	117567756	1
cg04301740	9	117614517	0
cg09030827	9	117667451	0
cg10368073	9	117689958	0
cg11079218	9	117692975	0
cg04991327	9	117720937	0
cg16952287	9	117762730	0
cg08562586	9	117821477	0
cg00842158	9	117825516	0
cg06462481	9	117848368	0
cg11970741	9	117875631	0
cg13661458	9	117882024	0
cg04923352	9	117901906	0
cg00190549	9	117902972	0
cg14781346	9	117929711	0
cg06464087	9	117963452	0
cg26174004	9	117969635	0
cg05506088	9	118000103	0
cg06881374	9	118018025	0
cg10699517	9	118026232	0
cg06646165	9	118051742	0
cg22405816	9	118135937	0
cg13564816	9	118207596	1
cg16047673	9	118260869	0
cg11747060	9	118286755	0
cg05474006	9	118302677	0
cg06523402	9	118358939	0
cg13383525	9	118392505	0
cg10414267	9	118395648	0
cg13870199	9	118676023	1
cg17573540	9	118703480	0
cg00434020	9	118770620	0
cg02207959	9	118789944	0
cg18732238	9	118850119	0
cg01775943	9	118858425	0
cg14206626	9	118950322	1
cg15996768	9	118966641	0
cg05571840	9	119033738	0
cg10988013	9	119050604	0
cg14350557	9	119306116	1
cg06227256	9	119310099	0
cg12488833	9	119312500	0
cg01990027	9	119312926	0
cg04454721	9	119499729	0
cg05335910	9	119572291	0
cg02185350	9	119604965	0
cg06283858	9	119622048	0
cg14425552	9	119633275	0
cg01621142	9	119866413	0
cg08153316	9	120040991	0
cg25413922	9	120163319	0
cg07448221	9	120228601	0
cg15294088	9	120250538	0
cg25417947	9	120435235	0
cg04502390	9	120466347	0
cg27546017	9	120480847	0
cg16889440	9	120506701	0
cg18590281	9	120698862	0
cg14847072	9	120863848	0
cg06343687	9	120904134	0
cg16032065	9	120993167	0
cg16793007	9	121125034	0
cg13154864	9	121181700	0
cg12963603	9	121295670	0
cg13471586	9	121326527	0
cg06651904	9	121358761	0
cg24464798	9	121766990	0
cg09100128	9	122045388	0
cg08453065	9	122052158	0
cg06161472	9	122096633	0
cg07200628	9	122203983	0
cg09723384	9	122217063	0
cg14242995	9	122249943	1
cg07650421	9	122324712	0
cg12890038	9	122452354	0
cg21231262	9	122521448	1
cg27442871	9	122984045	0
cg26767392	9	123155868	0
cg14003627	9	123204555	1
cg07067232	9	123299310	0
cg04225274	9	123300929	0
cg10831422	9	123361182	0
cg14200678	9	123380343	1
cg01807026	9	123475367	1
cg10461099	9	123540965	0
cg20569302	9	123541002	0
cg06052122	9	123546098	0
cg11130163	9	123593869	0
cg21717724	9	123604514	1
cg09586646	9	123605570	1
cg09419670	9	123605666	1
cg03499324	9	123606119	0
cg08711342	9	123682913	0
cg11130601	9	123725026	0
cg11123422	9	123834072	0
cg02454488	9	123834617	0
cg04773652	9	123835346	0
cg20796179	9	123837475	0
cg06109111	9	123837773	0
cg13817287	9	123854335	1
cg21245909	9	123874353	0
cg11284625	9	123879532	0
cg09922745	9	123882803	0
cg25696648	9	123886324	0
cg11774303	9	123913140	0
cg03330684	9	123919154	0
cg13588346	9	123947445	1
cg01853611	9	123968955	0
cg15782683	9	123997121	0
cg02541040	9	124004949	0
cg04936213	9	124009589	0
cg05229305	9	124048493	0
cg13711851	9	124080947	1
cg13984092	9	124111571	0
cg03996151	9	124130401	1
cg08339189	9	124260498	1
cg03750367	9	124263631	1
cg14382719	9	124291856	1
cg23240791	9	124318627	0
cg21370007	9	124370435	0
cg08856326	9	124382072	0
cg02981716	9	124407480	0
cg11548591	9	124448747	0
cg05281406	9	124449898	0
cg04763867	9	124452177	0
cg14513031	9	124521844	1
cg12840873	9	124570338	0
cg05794070	9	124570397	0
cg08189638	9	124581998	0
cg03692937	9	124582156	0
cg06833030	9	124644362	0
cg03632909	9	124646161	0
cg06980463	9	124710209	0
cg07491324	9	124721037	0
cg21184518	9	124777955	1
cg09972281	9	124783559	0
cg01691303	9	124800204	0
cg15027265	9	124860217	0
cg11286769	9	124868853	0
cg19709475	9	124881655	0
cg01140877	9	124959765	0
cg14476745	9	124979356	1
cg04282082	9	124988720	1
cg11479503	9	124989052	0
cg21469772	9	124989294	1
cg05136264	9	124989408	0
cg05037505	9	124989550	0
cg15124400	9	124989839	0
cg13862711	9	124989915	1
cg04622888	9	124990010	0
cg03363289	9	124990165	1
cg13535231	9	125003777	1
cg03142975	9	125026202	1
cg05102817	9	125028279	1
cg04370102	9	125031725	0
cg00366537	9	125095058	0
cg08836767	9	125132716	0
cg01491171	9	125216341	0
cg13193370	9	125262326	0
cg24137660	9	125281227	1
cg03733223	9	125290478	0
cg04778907	9	125314394	0
cg11078654	9	125331606	0
cg07002468	9	125404891	0
cg02389281	9	125437148	0
cg10233380	9	125464188	0
cg07124234	9	125485239	0
cg08274723	9	125511547	0
cg05157846	9	125511813	0
cg08270825	9	125561317	0
cg15480019	9	125591478	0
cg00295692	9	125591515	0
cg04314715	9	125652903	0
cg05516528	9	125660754	0
cg27615574	9	125708440	0
cg01119949	9	125708922	0
cg00372150	9	125709736	0
cg05579179	9	125765159	0
cg11557478	9	125795488	0
cg13930811	9	125874627	1
cg03222672	9	125878106	1
cg05598763	9	125884557	0
cg06428459	9	125884577	0
cg02030058	9	125913699	0
cg24017719	9	125988540	0
cg03622085	9	126069628	0
cg04939284	9	126079726	0
cg18845588	9	126080711	0
cg09468177	9	126084875	0
cg14503395	9	126128745	1
cg15922174	9	126135998	1
cg13303801	9	126153278	0
cg14730811	9	126254438	0
cg14028116	9	126333046	1
cg10515967	9	126400009	0
cg18963032	9	126440583	0
cg11388154	9	126440730	0
cg14569423	9	126523663	1
cg18635050	9	126591286	0
cg03072769	9	126597519	0
cg10707688	9	126629274	0
cg13618623	9	126693384	1
cg13342881	9	126793251	0
cg14371736	9	126802969	1
cg21177396	9	126888124	1
cg25266874	9	126985794	0
cg08287471	9	127020658	1
cg13582060	9	127040032	1
cg27418470	9	127044327	0
cg21820921	9	127054198	0
cg25874611	9	127077490	0
cg08960917	9	127114588	0
cg13610026	9	127140111	1
cg21466173	9	127156578	0
cg14620572	9	127215669	1
cg23739623	9	127358238	0
cg17713013	9	127437255	0
cg19122747	9	127454090	0
cg19969047	9	127527432	0
cg13601993	9	127534760	1
cg04015541	9	127558373	0
cg08169157	9	127570580	0
cg10520173	9	127646800	0
cg14597011	9	127691588	0
cg27050858	9	127704714	0
cg11345431	9	127768437	0
cg26186378	9	127830114	0
cg11196549	9	127906711	0
cg00483345	9	127906938	1
cg05072215	9	128001885	1
cg02209805	9	128004908	0
cg14523054	9	128025451	1
cg19949673	9	128067348	0
cg13080042	9	128106546	0
cg13943258	9	128164941	0
cg14822216	9	128188454	0
cg13514994	9	128216481	0
cg03879696	9	128227702	0
cg05827407	9	128298497	0
cg06466407	9	128312369	0
cg03628390	9	128328793	0
cg07826657	9	128352592	0
cg11793126	9	128421056	0
cg16253950	9	128432171	0
cg17674361	9	128446026	0
cg14503868	9	128504605	1
cg14288049	9	128512035	1
cg01397424	9	128517686	0
cg13982956	9	128521976	1
cg22482185	9	128582354	0
cg10199272	9	128582872	0
cg26649551	9	128583371	0
cg04440242	9	128615925	0
cg17347723	9	128630583	0
cg10932472	9	128647909	0
cg14185104	9	128649813	1
cg13813086	9	128650501	1
cg17299812	9	128652652	0
cg07715621	9	128716058	0
cg13593275	9	128777788	1
cg07442503	9	128812103	0
cg09232790	9	128819840	0
cg13903282	9	128819969	1
cg15503868	9	128845057	0
cg16437000	9	128914821	0
cg14036079	9	128995749	1
cg06502970	9	129064235	0
cg21354140	9	129079909	0
cg13521899	9	129081113	1
cg16203775	9	129082892	0
cg17018569	9	129122782	0
cg14018429	9	129138146	1
cg25653144	9	129138165	0
cg10015199	9	129156420	0
cg16723673	9	129158703	0
cg13916603	9	129170519	1
cg09518226	9	129174148	0
cg05269734	9	129219121	0
cg08241360	9	129244738	1
cg14588336	9	129276999	1
cg07894916	9	129353548	0
cg13466694	9	129380728	1
cg04996334	9	129381005	0
cg05088052	9	129413261	0
cg13452961	9	129468985	1
cg25214754	9	129525625	0
cg01180108	9	129525865	0
cg00975418	9	129566028	1
cg07959890	9	129612082	0
cg19697107	9	129676856	0
cg13834670	9	129677390	1
cg14306650	9	129829146	1
cg10572950	9	129838015	0
cg07814296	9	129929050	0
cg13526248	9	129935471	1
cg13743091	9	129948099	1
cg24572888	9	129949674	0
cg14394812	9	129985863	1
cg11500903	9	130068289	0
cg03741874	9	130073953	0
cg13692482	9	130168651	1
cg21169267	9	130298299	1
cg05348295	9	130331386	0
cg13885243	9	130377351	1
cg14085606	9	130454671	1
cg14213978	9	130461917	1
cg00995988	9	130495533	1
cg27331292	9	130516695	1
cg02158065	9	130517479	0
cg23313665	9	130517848	1
cg26152622	9	130524854	0
cg02770133	9	130524879	0
cg08008131	9	130524887	0
cg13514165	9	130544369	1
cg27343747	9	130548282	0
cg00188748	9	130564509	1
cg10739659	9	130565160	0
cg03883921	9	130572269	0
cg07318313	9	130616620	1
cg13483413	9	130628573	1
cg03114206	9	130640016	0
cg06732223	9	130642775	0
cg14395885	9	130700923	1
cg23221813	9	130701508	0
cg17308606	9	130706144	1
cg02009694	9	130713760	1
cg01388711	9	130769758	0
cg04263371	9	130853572	0
cg02403419	9	130853593	0
cg01110618	9	130853728	0
cg10433093	9	130879733	0
cg05930684	9	130891137	1
cg00064218	9	130922498	0
cg13766172	9	130924967	0
cg03055279	9	130932421	0
cg27528787	9	130939119	0
cg10071929	9	130955135	1
cg13642260	9	130955380	1
cg09976142	9	130955436	1
cg14217552	9	130956057	1
cg13471254	9	131081198	1
cg16925069	9	131083986	0
cg14193314	9	131087980	1
cg02362017	9	131154347	1
cg13434764	9	131156923	1
cg10494844	9	131181156	0
cg11465913	9	131217103	0
cg11210410	9	131405133	0
cg14445171	9	131419910	1
cg01371580	9	131455643	0
cg26982883	9	131477238	0
cg05595388	9	131626297	0
cg14105018	9	131711353	1
cg06479808	9	131790695	0
cg04850714	9	131821581	0
cg14020037	9	131840763	1
cg06894277	9	131846725	0
cg07467678	9	131851325	0
cg16875762	9	131881629	0
cg01942423	9	131935924	1
cg05306984	9	131938993	0
cg17203794	9	132039620	0
cg13238049	9	132093492	0
cg03057910	9	132155128	0
cg02016195	9	132198822	1
cg09688073	9	132199000	0
cg14284424	9	132199267	1
cg09547940	9	132215194	0
cg05635452	9	132241858	0
cg13874498	9	132247010	1
cg02375182	9	132260561	0
cg14582917	9	132262821	1
cg01124539	9	132312108	1
cg14648534	9	132315842	1
cg14023737	9	132386878	1
cg01781662	9	132387805	1
cg04714076	9	132426059	1
cg26866362	9	132465153	0
cg13713739	9	132483377	1
cg14230280	9	132502800	1
cg11016221	9	132505647	0
cg23642951	9	132512535	0
cg01268832	9	132537833	0
cg20774490	9	132565255	0
cg13728604	9	132627095	1
cg11504063	9	132682473	0
cg13913011	9	132711808	1
cg03635968	9	132725318	0
cg03595140	9	132772857	0
cg27086497	9	132891134	0
cg24342814	9	132891457	0
cg03095344	9	132891470	0
cg11341287	9	132907229	0
cg18701657	9	132980275	0
cg16733545	9	133026410	0
cg13616581	9	133030668	1
cg25526894	9	133050226	0
cg25024976	9	133253542	0
cg04279633	9	133305662	0
cg14094375	9	133306791	1
cg14085177	9	133312912	1
cg11328390	9	133406838	0
cg13850401	9	133413080	1
cg03554491	9	133608263	0
cg10083122	9	133670074	0
cg08790187	9	133708870	0
cg24545533	9	133721366	0
cg13440206	9	133736192	1
cg21298032	9	133736626	0
cg13312434	9	133742604	0
cg01000188	9	133769184	1
cg14511652	9	133783802	1
cg13447566	9	133801544	1
cg13478737	9	133807443	1
cg19203369	9	133814378	0
cg12049464	9	133874581	0
cg17024194	9	133883148	0
cg26315035	9	133918804	0
cg14551643	9	133969138	1
cg14295534	9	134004811	1
cg19987863	9	134042691	0
cg17806866	9	134089754	0
cg01885640	9	134107916	0
cg14548264	9	134109022	1
cg14068853	9	134156685	1
cg14274019	9	134184504	1
cg04055528	9	134280575	0
cg14264316	9	134280803	1
cg03330800	9	134287858	0
cg14468508	9	134304802	1
cg18121920	9	134305030	0
cg08279231	9	134322719	0
cg07853091	9	134360699	0
cg01825065	9	134362531	0
cg14675001	9	134471110	0
cg13781989	9	134497566	1
cg03388707	9	134503292	0
cg13329054	9	134505355	0
cg04953357	9	134516099	0
cg16998839	9	134531983	0
cg07859818	9	134549171	0
cg14109822	9	134557074	1
cg03952500	9	134576647	0
cg26717964	9	134585801	0
cg26337146	9	134619980	0
cg14534474	9	134627754	0
cg00827827	9	134667787	0
cg13993183	9	134699541	1
cg04072728	9	134884080	0
cg14602211	9	134888591	0
cg04887104	9	134917609	0
cg27549480	9	134953928	0
cg08302365	9	135037896	1
cg04237232	9	135064190	0
cg14518098	9	135085065	1
cg14408447	9	135118406	1
cg14484681	9	135158694	1
cg17771408	9	135257288	0
cg13676220	9	135333078	1
cg13499395	9	135361993	1
cg13725340	9	135432492	1
cg14012447	9	135483877	1
cg03490228	9	135526929	0
cg00070722	9	135599950	0
cg02266071	9	135605906	0
cg14364186	9	135619500	1
cg08421459	9	135620548	0
cg14000282	9	135650088	1
cg14296039	9	135662786	0
cg25798264	9	135669131	0
cg13869648	9	135755669	1
cg08756247	9	135799136	0
cg11116176	9	135805713	0
cg16362271	9	135816627	0
cg14211075	9	135818481	1
cg21356628	9	135839035	0
cg05001389	9	135853034	1
cg00629585	9	135853992	1
cg06610383	9	135949757	0
cg13753488	9	136001623	1
cg06361845	9	136074886	1
cg14194263	9	136075669	1
cg04212371	9	136085646	0
cg08872442	9	136128654	0
cg17813872	9	136132851	0
cg11879188	9	136149908	1
cg21160290	9	136149941	1
cg06818865	9	136151958	1
cg06885921	9	136164457	0
cg13421338	9	136181621	1
cg05000275	9	136199569	1
cg00386386	9	136216149	0
cg14071947	9	136229324	1
cg14379462	9	136234288	1
cg11762265	9	136234563	0
cg13660174	9	136238392	1
cg18048104	9	136279453	0
cg06737740	9	136284455	0
cg13633881	9	136297879	1
cg16223408	9	136300036	0
cg13561918	9	136328561	1
cg13963044	9	136335077	1
cg13620499	9	136353126	1
cg14415544	9	136376586	1
cg24359397	9	136390696	0
cg22051242	9	136393762	0
cg05220019	9	136393812	0
cg21202204	9	136398165	1
cg16559934	9	136409148	0
cg14083558	9	136418759	1
cg00726100	9	136442614	0
cg06133339	9	136445943	0
cg14018414	9	136454238	1
cg14413584	9	136474904	1
cg06524834	9	136479183	0
cg13294954	9	136480249	0
cg15488109	9	136534618	0
cg03197961	9	136541359	0
cg03810616	9	136545864	0
cg13811879	9	136556337	1
cg14255237	9	136572378	0
cg14429807	9	136755503	1
cg06011587	9	136765712	0
cg07152320	9	136765714	0
cg14308466	9	136781308	1
cg21158975	9	136831506	1
cg04289454	9	136832434	0
cg21245207	9	136837406	1
cg14276973	9	136882828	1
cg13789015	9	136890014	1
cg13629486	9	136898139	1
cg09855906	9	136930274	0
cg08009724	9	136990431	0
cg05065237	9	137004565	0
cg21193975	9	137024866	1
cg14487111	9	137032976	1
cg00192823	9	137113224	0
cg14187229	9	137134853	1
cg04273306	9	137187275	0
cg18252275	9	137231820	0
cg02740487	9	137270202	0
cg03221458	9	137284989	0
cg13005613	9	137301117	1
cg25300535	9	137326382	0
cg14344989	9	137329237	1
cg03264748	9	137337338	0
cg11078769	9	137413998	0
cg14506032	9	137426206	1
cg14335159	9	137426436	1
cg13429168	9	137519932	1
cg13698865	9	137553680	1
cg09935124	9	137554091	0
cg09194036	9	137554684	0
cg14482968	9	137599175	1
cg13816042	9	137615839	1
cg13492737	9	137624816	1
cg07553758	9	137669736	0
cg13756251	9	137675723	1
cg09834369	9	137694637	0
cg21216570	9	137695819	1
cg13910822	9	137736684	1
cg17179678	9	137737204	0
cg24158113	9	137739910	0
cg14034186	9	137747783	0
cg21863379	9	137751012	0
cg16816400	9	137809991	1
cg08747189	9	137859564	0
cg17762634	9	137888868	0
cg16340005	9	137937977	0
cg04857380	9	137966942	0
cg03117386	9	137972315	0
cg04739302	9	137986838	0
cg13484553	9	137990330	1
cg13822849	9	137999757	1
cg14263222	9	138008934	1
cg06341391	9	138015884	0
cg03273069	9	138021715	0
cg14377171	9	138022131	1
cg07190378	9	138031903	0
cg11974709	9	138049943	0
cg14638919	9	138065530	1
cg16526319	9	138086599	0
cg15359382	9	138089480	0
cg12128169	9	138108700	0
cg03857101	9	138127782	0
cg14023389	9	138136386	1
cg13977779	9	138137612	1
cg08818417	9	138139508	1
cg17040309	9	138145703	0
cg13818014	9	138145731	1
cg13499318	9	138154185	1
cg14425891	9	138169405	1
cg13947999	9	138193768	1
cg11776763	9	138223997	0
cg14160911	9	138308135	1
cg15603213	9	138358738	0
cg13210558	9	138369918	1
cg13780295	9	138384845	1
cg21179492	9	138393651	1
cg00685666	9	138447982	0
cg13831723	9	138452724	1
cg06114440	9	138453674	0
cg02424988	9	138506040	0
cg19243978	9	138553816	0
cg05025211	9	138554641	1
cg13555662	9	138554704	1
cg10949773	9	138593011	1
cg22099896	9	138593874	0
cg05213116	9	138661546	1
cg00744495	9	138710327	1
cg14393316	9	138712330	1
cg17792192	9	138774526	1
cg09940577	9	138833602	0
cg04304696	9	138847903	0
cg10175387	9	138853745	0
cg14655471	9	138869607	1
cg13493655	9	138892207	1
cg06132598	9	138899436	0
cg00236077	9	138964801	1
cg17353478	9	138976192	0
cg13641713	9	139023169	1
cg13649309	9	139067247	1
cg13504740	9	139070867	1
cg01355108	9	139084130	1
cg04455058	9	139085579	1
cg13808909	9	139088067	1
cg08967938	9	139092321	1
cg21192468	9	139092501	1
cg08118114	9	139093217	0
cg14605520	9	139094350	1
cg14573833	9	139096200	1
cg01173558	9	139097878	0
cg14094347	9	139131620	1
cg14150774	9	139138057	1
cg14180839	9	139142049	1
cg14213590	9	139237503	1
cg13799504	9	139237889	1
cg21195231	9	139240119	1
cg10364271	9	139247370	0
cg19209729	9	139248928	0
cg14035368	9	139258938	1
cg18033770	9	139259074	1
cg14108380	9	139299357	1
cg14209471	9	139317216	1
cg06486593	9	139318467	1
cg04796348	9	139342508	0
cg13879547	9	139358536	1
cg14456034	9	139362909	1
cg01275932	9	139367244	1
cg10413550	9	139377551	0
cg07793369	9	139377940	0
cg14364472	9	139394549	1
cg13856295	9	139396418	1
cg02407308	9	139400599	1
cg06592006	9	139404917	1
cg13415390	9	139408993	1
cg14392677	9	139432990	1
cg01909856	9	139438290	1
cg14064335	9	139540822	1
cg00953809	9	139541597	0
cg04533623	9	139586159	1
cg14436735	9	139593588	1
cg04874827	9	139615031	0
cg21464303	9	139620953	0
cg13491139	9	139627019	1
cg13523132	9	139638566	1
cg23245310	9	139655261	0
cg24547709	9	139666663	0
cg02718674	9	139690779	0
cg01152052	9	139690955	1
cg10880928	9	139715701	1
cg15716241	9	139715722	0
cg14224203	9	139716026	1
cg18587985	9	139719212	0
cg14433428	9	139763798	1
cg03007907	9	139793832	0
cg03235470	9	139832235	0
cg14408173	9	139889131	1
cg13423383	9	139889616	1
cg04471485	9	139889789	1
cg14151317	9	139916869	1
cg14024893	9	139943146	1
cg02167771	9	139944139	0
cg14285881	9	139952218	1
cg00588575	9	139960171	0
cg11611856	9	139973337	1
cg04545659	9	139973827	1
cg03717367	9	139980219	1
cg22768226	9	139983579	0
cg09911052	9	139983593	0
cg14197632	9	139984622	1
cg14578358	9	140001730	1
cg03126904	9	140018255	0
cg13701086	9	140041732	1
cg13824515	9	140047122	1
cg18576861	9	140064608	0
cg09281080	9	140091113	0
cg14537183	9	140093576	1
cg14650116	9	140112941	1
cg02663823	9	140148009	1
cg01099825	9	140166114	1
cg27064692	9	140172265	0
cg14018215	9	140173347	1
cg09381737	9	140173549	1
cg02219116	9	140173956	1
cg13754915	9	140174272	1
cg14391148	9	140175219	1
cg13389382	9	140176236	1
cg14548038	9	140178418	1
cg11051626	9	140186865	0
cg13601936	9	140198751	1
cg08775420	9	140218049	0
cg06433816	9	140311437	1
cg21251970	9	140311919	1
cg15206067	9	140312163	0
cg23928763	9	140312446	1
cg14095044	9	140314220	1
cg13573611	9	140336654	1
cg18559901	9	140356475	1
cg13857646	9	140356757	1
cg07672814	9	140356830	1
cg08310816	9	140387635	0
cg05317381	9	140393557	0
cg13662196	9	140406123	1
cg13892635	9	140406894	1
cg26080293	9	140429255	0
cg06588010	9	140454698	0
cg20758387	9	140470011	0
cg02970775	9	140483477	1
cg13394120	9	140495458	0
cg25647576	9	140497217	0
cg20611650	9	140583193	0
cg00107521	9	140609882	0
cg15408225	9	140610351	0
cg17981284	9	140619789	0
cg00015664	9	140655655	0
cg13725913	9	140675929	1
cg13551841	9	140687144	1
cg14495033	9	140707378	1
cg09759891	9	140787103	0
cg07291037	9	140855524	0
cg11361146	9	140884483	0
cg11827453	9	140917413	1
cg13610307	9	140917431	1
cg13935998	9	141102504	0
cg04824555	9	141105974	1
cg26679884	10	94136	1
cg26448016	10	95289	1
cg09990943	10	179272	0
cg21662081	10	228801	0
cg08767112	10	247655	0
cg25319055	10	255347	0
cg11324910	10	270768	0
cg06847593	10	281036	0
cg20284974	10	289258	0
cg23961492	10	290348	0
cg16189873	10	295087	1
cg04712102	10	312984	0
cg09659208	10	323366	1
cg14497145	10	323809	1
cg09929879	10	343794	1
cg12126869	10	346505	1
cg14931884	10	369977	1
cg11423998	10	374010	1
cg00163554	10	375799	0
cg08410533	10	375830	1
cg00349159	10	385538	0
cg07489488	10	400897	1
cg20251943	10	407721	1
cg06841713	10	407935	1
cg26561082	10	410363	1
cg03979024	10	419189	1
cg15212354	10	422330	1
cg00477776	10	423907	1
cg12658906	10	426440	1
cg26406407	10	438229	1
cg19462116	10	438843	1
cg12949530	10	443720	0
cg01409593	10	453118	1
cg19335436	10	463644	1
cg26499095	10	464042	1
cg24068006	10	466825	1
cg03295552	10	489835	0
cg01259486	10	497263	0
cg20651218	10	516163	1
cg02531768	10	521758	1
cg04328729	10	521830	1
cg27421267	10	530836	1
cg00219169	10	530951	1
cg10448724	10	532791	1
cg05175062	10	533102	1
cg11672338	10	533420	1
cg05765921	10	536980	0
cg27598761	10	537128	1
cg16072823	10	549040	1
cg26245549	10	559468	1
cg13385437	10	563370	0
cg00241745	10	567945	0
cg19120273	10	574341	1
cg19990476	10	574361	1
cg02061711	10	601759	1
cg19018844	10	617607	0
cg21967713	10	618724	0
cg11001780	10	623056	1
cg09331735	10	626833	0
cg26314512	10	629625	1
cg05661869	10	641615	1
cg04431287	10	656882	0
cg03680680	10	667094	1
cg07665134	10	669071	1
cg00048905	10	671213	0
cg15346619	10	675907	1
cg10937807	10	682147	1
cg16171428	10	684481	0
cg13416461	10	685357	1
cg01263942	10	695859	1
cg22999536	10	697771	1
cg21237106	10	700455	0
cg20706311	10	724510	1
cg12808565	10	729259	1
cg12014181	10	729479	1
cg10064922	10	729846	1
cg18303423	10	734268	1
cg13686013	10	740190	1
cg02777812	10	758426	0
cg25053142	10	775353	1
cg25012583	10	783312	1
cg09679939	10	817083	1
cg10556349	10	835070	1
cg20503657	10	835505	1
cg10435618	10	838112	1
cg27123106	10	855660	1
cg23889654	10	860862	1
cg19941765	10	863806	0
cg16905822	10	924646	1
cg01736278	10	931793	1
cg20727001	10	932151	0
cg14807428	10	951572	0
cg25019033	10	957182	1
cg00869249	10	977800	0
cg03061672	10	986599	0
cg02379540	10	1010456	0
cg25175089	10	1013025	0
cg09085653	10	1042113	1
cg20744788	10	1043407	1
cg00609661	10	1072489	0
cg20422120	10	1088372	0
cg11058631	10	1088686	0
cg00977469	10	1088692	0
cg27479949	10	1105842	1
cg04840679	10	1147201	0
cg17715243	10	1156212	1
cg03444838	10	1156482	1
cg06430870	10	1169008	0
cg09101031	10	1173718	0
cg06630010	10	1175639	1
cg25275452	10	1175755	1
cg06972641	10	1200199	1
cg15057747	10	1205673	1
cg02848996	10	1209463	1
cg12644617	10	1209939	1
cg11130780	10	1213469	1
cg16230250	10	1224425	0
cg11784023	10	1229299	0
cg09507279	10	1239057	0
cg27517502	10	1248770	1
cg18093771	10	1256339	1
cg11056229	10	1281114	0
cg27299021	10	1286668	1
cg20335905	10	1290422	0
cg24638690	10	1316614	0
cg15289253	10	1332867	0
cg12571281	10	1334769	0
cg00615654	10	1382248	1
cg10533744	10	1400014	0
cg11270017	10	1401818	1
cg01033356	10	1402917	1
cg12799314	10	1405193	1
cg22172057	10	1405937	1
cg17558772	10	1406218	1
cg04910505	10	1410596	1
cg20648369	10	1411072	1
cg02972640	10	1415977	1
cg06889571	10	1416791	1
cg02408697	10	1416920	1
cg02445968	10	1449028	1
cg00363080	10	1454292	1
cg17861863	10	1454387	1
cg27404824	10	1454848	1
cg03844115	10	1455327	0
cg17939565	10	1474674	0
cg25274844	10	1496876	0
cg24432675	10	1505472	0
cg27566842	10	1509675	1
cg04525441	10	1509792	1
cg20731819	10	1509859	1
cg19758173	10	1516143	1
cg05630272	10	1517218	1
cg23099319	10	1517224	1
cg15081722	10	1517340	1
cg01277072	10	1526103	1
cg19012696	10	1546821	1
cg16252868	10	1547983	1
cg12205554	10	1567897	1
cg19976363	10	1570039	1
cg06764387	10	1576684	1
cg24624695	10	1577265	1
cg26619296	10	1585286	1
cg10544696	10	1585345	1
cg19416590	10	1592894	1
cg14826909	10	1595543	1
cg06837068	10	1602622	1
cg17026088	10	1619346	0
cg04513549	10	1651238	1
cg23853507	10	1651391	1
cg04248502	10	1674785	0
cg17951991	10	1705647	1
cg16086221	10	1722096	0
cg04815410	10	1729511	0
cg16282361	10	1767482	1
cg08442149	10	1767484	1
cg10292584	10	1772472	1
cg07162000	10	1774873	1
cg16646662	10	1778529	1
cg08307074	10	1784852	0
cg12111423	10	1790185	0
cg10324157	10	1797701	0
cg02345908	10	1814106	1
cg20442128	10	1817005	1
cg24579604	10	1827839	1
cg10294939	10	1850312	1
cg26364871	10	1889757	1
cg27336261	10	1975562	1
cg23248615	10	2005709	1
cg05518471	10	2006740	1
cg24981837	10	2113283	0
cg16482596	10	2122086	0
cg22863551	10	2140331	0
cg11411047	10	2162119	0
cg02246225	10	2210772	1
cg07186736	10	2256488	0
cg09169356	10	2323382	1
cg03163525	10	2357283	1
cg17246535	10	2357363	1
cg13294738	10	2371247	1
cg11331078	10	2373651	1
cg10431499	10	2393904	1
cg06557316	10	2434356	0
cg15533453	10	2542242	1
cg18171855	10	2543474	1
cg15501526	10	2543763	1
cg11023182	10	2543929	0
cg18904380	10	2544596	1
cg18886916	10	2554596	0
cg26898531	10	2563965	1
cg03620939	10	2653325	1
cg26547526	10	2666743	1
cg19997181	10	2699357	1
cg15016792	10	2787147	0
cg25451380	10	2808331	0
cg11476737	10	2815189	1
cg07735920	10	2815547	1
cg25093954	10	2932076	1
cg24649223	10	2933187	0
cg11540016	10	2978126	1
cg19766591	10	2978190	1
cg01839061	10	3015738	0
cg22876659	10	3023677	1
cg07612396	10	3078468	0
cg11625382	10	3098271	1
cg03068346	10	3113919	1
cg09551793	10	3133735	0
cg04188920	10	3138534	1
cg09139549	10	3151710	1
cg14443637	10	3155135	1
cg24872610	10	3158994	1
cg25249362	10	3163518	1
cg26769838	10	3164844	1
cg16324184	10	3165537	1
cg18166150	10	3169037	1
cg22667358	10	3171146	1
cg18498565	10	3173604	1
cg02575922	10	3175250	0
cg07939845	10	3182623	0
cg08713344	10	3183772	0
cg24298897	10	3183815	0
cg08997713	10	3184137	1
cg02048545	10	3185167	0
cg17086421	10	3214354	1
cg04778755	10	3235569	1
cg12411374	10	3247483	0
cg01314353	10	3247602	0
cg08594816	10	3248399	1
cg00087806	10	3269380	0
cg18602350	10	3269930	1
cg18912160	10	3281074	1
cg06576532	10	3282437	1
cg18054281	10	3284093	1
cg02042174	10	3285048	0
cg08575883	10	3291355	1
cg07342618	10	3300407	1
cg17459949	10	3300445	1
cg08583182	10	3358436	1
cg26490758	10	3372937	1
cg12890133	10	3373117	0
cg14456161	10	3373441	1
cg23494338	10	3373770	1
cg07933234	10	3441625	1
cg17371064	10	3464176	0
cg09724770	10	3494527	0
cg23397149	10	3510486	0
cg16410401	10	3524562	0
cg08779404	10	3527074	0
cg15607737	10	3554653	0
cg08266272	10	3579366	0
cg13951697	10	3581101	1
cg00272343	10	3584776	0
cg20172332	10	3668365	0
cg23247845	10	3679085	1
cg18499978	10	3690753	0
cg21580371	10	3696780	0
cg27589276	10	3714593	0
cg06432908	10	3735029	0
cg11626582	10	3761802	1
cg26434068	10	3762778	0
cg10593713	10	3789788	1
cg10480249	10	3789974	1
cg23680451	10	3823790	1
cg12361304	10	3845545	0
cg15968539	10	3846317	0
cg07414863	10	3868080	0
cg19347588	10	3868336	1
cg10071499	10	3872902	0
cg11332050	10	3875026	0
cg04942107	10	3918567	1
cg03809883	10	3920005	0
cg10860063	10	3921828	0
cg24432632	10	3935314	1
cg12489936	10	3937543	0
cg08046642	10	3939393	0
cg14575594	10	3944845	0
cg04954975	10	4066366	0
cg02997409	10	4066531	1
cg12777474	10	4069749	1
cg04799865	10	4093749	0
cg24747239	10	4191646	1
cg21844284	10	4302671	0
cg05403127	10	4425587	0
cg02625138	10	4426261	1
cg07341389	10	4426416	0
cg23882282	10	4448187	0
cg22049175	10	4469274	0
cg05089925	10	4477161	1
cg18013765	10	4499993	1
cg16873334	10	4500136	1
cg07698039	10	4540959	1
cg16706620	10	4541432	0
cg17352467	10	4555431	0
cg14189878	10	4569800	0
cg24420706	10	4574886	0
cg07784277	10	4584207	0
cg25681379	10	4693210	1
cg23382784	10	4729038	0
cg07602868	10	4750029	0
cg05583468	10	4779139	0
cg23445945	10	4822998	1
cg18635169	10	4858639	0
cg19165274	10	4868328	1
cg20282550	10	4868331	1
cg19392551	10	4868333	1
cg13218425	10	4868364	0
cg10856296	10	4890074	1
cg07181975	10	4908243	0
cg25020073	10	4925586	1
cg08001853	10	4958974	0
cg25471032	10	4984133	0
cg07639198	10	5004250	1
cg10409414	10	5004324	0
cg02730364	10	5019079	0
cg13828331	10	5047602	0
cg09667132	10	5056882	0
cg19328485	10	5060318	1
cg22074467	10	5060566	1
cg01144969	10	5062467	0
cg06567276	10	5073980	0
cg08518416	10	5076050	0
cg21482921	10	5084043	0
cg12579921	10	5121638	0
cg21471367	10	5132221	0
cg07665352	10	5135453	1
cg19118077	10	5137178	0
cg01559641	10	5190823	0
cg00769068	10	5245181	0
cg19035493	10	5275884	0
cg14373685	10	5276036	0
cg02318043	10	5302629	1
cg08977827	10	5303912	0
cg08773212	10	5312527	0
cg09214759	10	5328293	0
cg24589229	10	5378469	0
cg10171609	10	5405573	1
cg15671083	10	5406959	1
cg06470734	10	5448133	0
cg20636714	10	5476521	1
cg25134701	10	5492023	1
cg01275661	10	5504438	1
cg13728376	10	5523245	1
cg19630665	10	5523276	1
cg19587777	10	5566738	1
cg17283169	10	5567524	1
cg23830100	10	5571190	0
cg03065701	10	5577166	0
cg17471704	10	5605827	0
cg14730642	10	5607135	0
cg10410412	10	5617743	1
cg26167179	10	5624950	0
cg09959684	10	5632392	1
cg03399390	10	5638488	0
cg22317764	10	5644094	0
cg14984970	10	5670560	0
cg04282141	10	5671099	0
cg26603656	10	5671107	1
cg03039837	10	5690914	1
cg24097872	10	5724021	1
cg09262442	10	5728078	1
cg15704219	10	5735135	1
cg16473226	10	5761881	0
cg08744827	10	5762329	0
cg06805642	10	5805942	1
cg03539382	10	5884105	1
cg26878626	10	5887138	0
cg09045979	10	5918682	0
cg16407947	10	5930543	1
cg27435660	10	5935953	1
cg02657824	10	5947714	0
cg25198455	10	5987881	0
cg05591178	10	5988042	0
cg05920119	10	6010863	0
cg07796897	10	6018225	0
cg09290866	10	6020369	1
cg24348573	10	6020387	1
cg22938590	10	6020587	0
cg13038321	10	6021295	0
cg15923477	10	6023560	0
cg08839376	10	6039694	1
cg05905137	10	6077321	0
cg09399707	10	6087734	0
cg05199761	10	6105145	0
cg00645884	10	6110377	0
cg13914486	10	6117324	1
cg19535581	10	6117736	0
cg12547575	10	6130325	0
cg17976390	10	6130479	1
cg01867682	10	6156938	0
cg24114631	10	6159917	0
cg25908778	10	6171931	0
cg23720931	10	6177076	0
cg03062944	10	6183455	1
cg11528570	10	6199480	0
cg12664173	10	6220910	1
cg25707465	10	6229518	0
cg27545615	10	6249748	1
cg24612923	10	6257417	1
cg24897108	10	6268474	1
cg12235073	10	6270423	1
cg24004985	10	6288930	0
cg09043941	10	6297748	1
cg22317173	10	6321555	0
cg09134948	10	6322392	0
cg26098494	10	6342577	0
cg18352404	10	6343880	0
cg23757247	10	6354912	1
cg19837174	10	6389707	1
cg18100746	10	6390958	1
cg11771480	10	6450852	0
cg27278668	10	6452060	1
cg02175231	10	6469985	1
cg06790168	10	6488016	0
cg25351437	10	6534421	0
cg27498980	10	6621174	0
cg27201625	10	6622279	1
cg00110545	10	6625489	1
cg02333281	10	6636970	1
cg10344516	10	6689948	0
cg25812683	10	6691515	1
cg11862001	10	6764048	1
cg10057940	10	6805506	1
cg04536588	10	6919371	1
cg18382294	10	6934352	1
cg04854908	10	6941696	1
cg05091658	10	6954856	0
cg27222274	10	6962378	1
cg21403447	10	7161535	0
cg05825703	10	7163275	0
cg27128233	10	7255602	1
cg18818317	10	7273926	0
cg06342406	10	7306599	0
cg13319501	10	7409695	1
cg09353184	10	7439404	0
cg01514490	10	7455338	1
cg06220761	10	7455518	1
cg04589652	10	7465369	0
cg09938582	10	7491367	0
cg15404483	10	7514048	0
cg19133531	10	7514073	0
cg03421195	10	7517215	1
cg08887172	10	7523727	0
cg18732899	10	7526707	0
cg13927463	10	7529722	0
cg08341277	10	7561598	0
cg20567368	10	7583081	1
cg24384120	10	7594027	1
cg03091851	10	7617637	1
cg00956114	10	7625588	1
cg26201727	10	7637525	1
cg03432241	10	7652712	1
cg15845846	10	7659399	0
cg11508284	10	7663031	0
cg01766873	10	7665180	0
cg03570900	10	7682790	0
cg15750993	10	7692168	0
cg15924332	10	7710179	1
cg18061255	10	7744722	1
cg20536617	10	7770764	0
cg00359599	10	7770859	0
cg00033215	10	7773345	0
cg16719077	10	7849111	1
cg03672997	10	7859623	1
cg09994553	10	7859768	1
cg18297161	10	7950702	0
cg04970438	10	7992359	1
cg10004425	10	8009143	0
cg04924893	10	8049647	0
cg04298184	10	8058421	0
cg27427581	10	8075716	1
cg25987208	10	8079618	1
cg25718035	10	8085029	1
cg03672342	10	8094093	1
cg24039697	10	8094534	1
cg15267232	10	8097689	1
cg04249642	10	8117354	1
cg20673652	10	8126649	0
cg21214265	10	8139884	0
cg16475927	10	8200559	0
cg15584606	10	8302831	1
cg19012908	10	8310120	0
cg03874542	10	8338503	1
cg04693437	10	8446659	0
cg14207001	10	8515295	0
cg17213979	10	8527212	0
cg11875044	10	8546509	1
cg08699074	10	8586563	0
cg10094825	10	8642275	0
cg26397667	10	8699153	0
cg26269408	10	8699981	0
cg20755299	10	8800046	0
cg05749328	10	8916089	0
cg18244255	10	9010645	0
cg06640575	10	9020342	0
cg27411301	10	9102920	0
cg17254945	10	9343385	0
cg24467326	10	9646929	1
cg04293275	10	9710767	0
cg06878111	10	9999498	0
cg05729015	10	10135225	1
cg25394253	10	10214971	0
cg05911191	10	10273261	0
cg13333233	10	10380913	1
cg09665371	10	10460676	0
cg06733198	10	10504299	0
cg21349214	10	10504825	0
cg17598379	10	10674293	0
cg20054157	10	10837080	1
cg16593688	10	10838088	0
cg20450577	10	10978860	0
cg07071412	10	11006919	0
cg02993156	10	11046269	0
cg20890049	10	11046379	0
cg25865570	10	11046383	1
cg09052548	10	11047368	1
cg14218275	10	11047435	1
cg09427273	10	11077625	1
cg05833351	10	11088146	1
cg25033495	10	11133852	0
cg09673910	10	11133858	0
cg19191555	10	11167635	1
cg02738116	10	11188809	0
cg12782801	10	11191659	0
cg22529499	10	11196523	0
cg02727241	10	11196983	0
cg04545636	10	11208973	1
cg11731173	10	11219043	0
cg10863857	10	11225267	0
cg07578073	10	11232505	1
cg00500822	10	11287797	0
cg17673617	10	11293732	0
cg14496903	10	11307222	0
cg15961658	10	11334294	0
cg06515461	10	11342721	1
cg17606277	10	11397826	0
cg22094927	10	11421604	0
cg09009466	10	11483241	1
cg08627768	10	11511100	1
cg18439162	10	11514416	0
cg07206497	10	11518114	1
cg07964275	10	11574278	0
cg07508934	10	11574571	0
cg05354364	10	11574796	0
cg16063308	10	11576398	1
cg16935517	10	11577115	0
cg18072036	10	11589389	0
cg25195781	10	11602544	0
cg20193300	10	11610183	0
cg16246117	10	11615853	0
cg09939441	10	11645008	0
cg19956889	10	11650681	1
cg07245057	10	11682351	0
cg00415827	10	11728989	0
cg17843891	10	11780853	1
cg17782954	10	11783823	1
cg11103390	10	11784920	1
cg05991820	10	11785161	1
cg05045764	10	11789810	1
cg01984097	10	11836124	0
cg23420956	10	11837416	0
cg18107573	10	11856506	0
cg17989313	10	11866971	1
cg24405543	10	11872888	1
cg16474176	10	11873564	0
cg03454480	10	11879646	0
cg16144182	10	11911182	0
cg01291665	10	11911449	1
cg08584759	10	11912126	1
cg06953130	10	11912410	1
cg05074194	10	11990936	0
cg19638036	10	12036314	0
cg13410654	10	12077409	0
cg11132295	10	12077965	0
cg06299443	10	12078692	0
cg17379932	10	12085598	1
cg00513208	10	12085641	1
cg26588061	10	12086036	1
cg08632504	10	12093518	0
cg08316550	10	12124519	0
cg16894841	10	12126673	0
cg11534243	10	12126715	0
cg11753487	10	12177986	0
cg07594977	10	12209668	1
cg08043317	10	12233959	0
cg20029140	10	12235293	1
cg07993480	10	12240746	0
cg12089187	10	12241348	1
cg19576422	10	12256343	1
cg20483382	10	12282899	0
cg25638783	10	12285921	0
cg04915173	10	12292492	1
cg03854350	10	12311424	0
cg09951607	10	12384516	0
cg14537549	10	12393185	1
cg18500830	10	12395689	1
cg11543010	10	12456578	0
cg09479738	10	12466903	0
cg14313797	10	12497957	0
cg04687190	10	12508841	0
cg06594405	10	12513384	0
cg08553400	10	12610708	0
cg03119748	10	12629812	1
cg01513525	10	12637895	0
cg17094104	10	12686552	0
cg01167366	10	12742170	0
cg02123759	10	12749982	0
cg08635449	10	12824709	0
cg19752047	10	12826787	0
cg00098692	10	12877913	0
cg27497962	10	12877967	0
cg22681977	10	12929078	0
cg07418777	10	12944035	1
cg16575779	10	13025718	0
cg22965561	10	13046134	1
cg02140979	10	13082318	0
cg11891925	10	13091949	1
cg16974075	10	13093279	1
cg04877503	10	13114379	0
cg14458563	10	13116697	0
cg24983900	10	13129922	1
cg06673927	10	13130374	0
cg05889768	10	13143286	0
cg01500201	10	13144314	0
cg13665852	10	13146898	1
cg16993936	10	13146903	1
cg04241281	10	13147286	0
cg18050740	10	13158075	0
cg20675702	10	13200491	1
cg14203158	10	13206513	1
cg02132463	10	13258937	1
cg04221681	10	13337496	1
cg01445288	10	13350468	0
cg18306106	10	13350494	1
cg16250478	10	13350497	0
cg13694466	10	13382122	1
cg21937921	10	13387475	0
cg19335962	10	13451855	0
cg22954621	10	13514626	1
cg08857108	10	13519566	1
cg07995537	10	13544793	0
cg27255667	10	13570454	1
cg24066916	10	13598671	0
cg26331395	10	13654868	0
cg17624339	10	13711349	0
cg08557179	10	13714674	1
cg15341857	10	13750681	0
cg10198568	10	13750689	1
cg05374741	10	13770043	0
cg09309979	10	13818133	1
cg26708920	10	13826317	0
cg07648340	10	13837839	0
cg11703729	10	13851615	1
cg24397470	10	13876803	0
cg10484020	10	13889818	0
cg03783391	10	13908414	1
cg05328650	10	13915342	0
cg06107434	10	13924607	0
cg24987196	10	13928791	0
cg21493163	10	13966723	0
cg07629776	10	13972210	1
cg23556574	10	13981154	1
cg27479384	10	13984437	0
cg27572370	10	14002394	1
cg07698834	10	14029616	0
cg02101203	10	14050521	1
cg27435424	10	14050718	0
cg26984593	10	14051636	1
cg08734931	10	14051649	1
cg02284273	10	14051679	1
cg03179435	10	14051821	1
cg19998150	10	14051838	1
cg25344406	10	14065229	1
cg27542274	10	14116225	0
cg16634545	10	14129104	1
cg20999004	10	14168864	0
cg04941706	10	14215314	1
cg02495149	10	14282661	0
cg23037642	10	14282687	1
cg20381271	10	14320625	1
cg25351196	10	14368858	0
cg17538881	10	14372108	0
cg11813497	10	14372879	1
cg14651293	10	14428169	1
cg20391567	10	14447185	1
cg21845840	10	14452482	0
cg11756300	10	14457077	0
cg22891409	10	14519137	0
cg04926904	10	14529831	1
cg16585167	10	14533913	0
cg03104937	10	14542341	0
cg06218787	10	14575319	1
cg04426977	10	14575365	1
cg05297352	10	14585169	0
cg14152591	10	14587920	1
cg06430495	10	14598044	0
cg18559386	10	14604648	0
cg07235562	10	14613892	0
cg00734838	10	14614164	0
cg23489671	10	14614245	0
cg14834568	10	14614421	0
cg12111679	10	14687422	0
cg02735962	10	14740875	1
cg25253080	10	14795564	0
cg02795678	10	14940698	1
cg03483000	10	14966573	0
cg19149020	10	15001078	1
cg09479793	10	15005691	1
cg04017985	10	15007467	0
cg19521242	10	15007844	0
cg13496392	10	15014484	0
cg03928431	10	15018005	1
cg11190815	10	15026235	1
cg00964333	10	15038045	1
cg16345366	10	15038146	1
cg23997132	10	15038349	1
cg04600772	10	15067325	0
cg02581615	10	15084441	1
cg21774804	10	15106082	0
cg10418144	10	15106098	0
cg06224017	10	15126559	1
cg12009856	10	15131892	1
cg14756207	10	15135218	1
cg12933976	10	15203158	0
cg09759539	10	15203181	0
cg04420760	10	15223011	0
cg08805995	10	15224726	0
cg24637639	10	15358754	0
cg20161295	10	15367981	0
cg15336243	10	15386981	1
cg13848826	10	15476870	0
cg12675906	10	15520757	1
cg01236362	10	15575750	0
cg17894577	10	15600165	1
cg01307398	10	15760648	0
cg26885648	10	15763245	0
cg23366142	10	15832562	0
cg25265010	10	15856370	0
cg14216539	10	15856398	0
cg14915417	10	15857641	0
cg11889200	10	15859560	0
cg14450578	10	15884972	0
cg19707359	10	15902872	1
cg15671708	10	15903014	0
cg14710459	10	15906284	1
cg08311885	10	16032954	1
cg05315518	10	16047222	0
cg03813653	10	16525399	0
cg20013097	10	16554794	1
cg00919702	10	16561351	1
cg17885841	10	16561412	1
cg01866359	10	16564102	1
cg00267286	10	16564187	1
cg07112562	10	16741619	1
cg17406422	10	16812777	0
cg00584885	10	16863139	1
cg05880975	10	16908423	0
cg26667508	10	16946829	0
cg04738931	10	16961769	0
cg03447892	10	17010781	0
cg22520733	10	17017245	0
cg07823663	10	17048761	0
cg01721141	10	17173052	0
cg18555295	10	17211572	0
cg09349466	10	17212699	0
cg05279382	10	17240228	1
cg23821329	10	17269643	1
cg16744595	10	17269917	0
cg14898116	10	17272764	1
cg12702367	10	17289819	0
cg26754007	10	17306454	0
cg21423178	10	17428519	0
cg18019042	10	17428821	0
cg02063727	10	17441048	0
cg23989344	10	17487337	0
cg12476230	10	17569855	1
cg15115171	10	17604829	1
cg07863545	10	17604836	0
cg05341848	10	17632231	1
cg12615770	10	17655712	1
cg18775542	10	17682215	1
cg15609734	10	17689470	1
cg23947043	10	17707877	0
cg22506353	10	17720579	0
cg09217377	10	17721018	0
cg16880314	10	17726081	0
cg07301729	10	17742464	0
cg19763699	10	17756784	1
cg10368935	10	18240316	1
cg23335976	10	18240598	1
cg01026803	10	18299822	0
cg06812574	10	18331664	1
cg07228702	10	18385632	1
cg06894186	10	18448764	0
cg03445965	10	18484373	1
cg00476617	10	18492374	1
cg21125614	10	18503831	0
cg12630339	10	18504262	0
cg10027844	10	18505412	0
cg15496966	10	18518784	0
cg24422029	10	18549378	1
cg22269608	10	18550182	0
cg22858500	10	18629006	1
cg06890016	10	18790303	0
cg20741150	10	18790372	0
cg13737975	10	18941139	0
cg23925996	10	18947383	0
cg25381908	10	18947464	0
cg04968761	10	18971200	0
cg16929850	10	18989097	1
cg17117010	10	18997708	0
cg04387820	10	18999425	1
cg17387703	10	19034400	0
cg16550359	10	19034413	0
cg11397476	10	19149495	1
cg26076850	10	19257297	0
cg19215206	10	19337653	0
cg23660117	10	19338060	0
cg23885889	10	19400365	1
cg06854658	10	19492101	0
cg25785002	10	19534941	0
cg00882217	10	19581415	0
cg16305787	10	19705290	1
cg04173359	10	19777254	0
cg05650586	10	19777717	0
cg17177536	10	19778008	1
cg12496045	10	19980391	0
cg00387819	10	20002868	0
cg14357164	10	20002879	0
cg05516243	10	20017996	1
cg14217641	10	20017998	0
cg24835295	10	20077196	0
cg25021613	10	20114755	0
cg03898108	10	20115770	0
cg14811616	10	20121297	0
cg14802609	10	20182208	1
cg14822229	10	20381115	0
cg05704719	10	21026003	0
cg04344600	10	21135411	0
cg06379027	10	21179133	0
cg03484402	10	21186180	0
cg03287579	10	21187442	1
cg14246963	10	21188788	0
cg07702770	10	21260833	0
cg22466310	10	21359360	0
cg07977230	10	21359702	0
cg00186224	10	21369318	0
cg13932637	10	21386726	0
cg10738446	10	21436565	0
cg04349815	10	21573608	1
cg21832572	10	21574820	0
cg17810003	10	21589610	0
cg16917818	10	21609830	0
cg06640123	10	21638844	1
cg09420738	10	21652141	0
cg12427286	10	21653244	1
cg15352444	10	21663200	0
cg02332696	10	21783091	1
cg24324815	10	21783445	1
cg23366556	10	21787598	0
cg03174507	10	21789582	1
cg04707519	10	21799314	1
cg25446329	10	21802824	1
cg26867545	10	21803830	1
cg17745251	10	21806139	1
cg12172682	10	21812991	0
cg05913198	10	21822977	1
cg06460227	10	21951196	0
cg26471172	10	21952164	0
cg19639021	10	21982589	1
cg03349291	10	22010390	0
cg23087877	10	22022646	1
cg15353666	10	22282266	0
cg04109783	10	22299584	0
cg26698987	10	22499434	0
cg09673047	10	22499982	0
cg01919045	10	22500994	0
cg00229192	10	22545524	0
cg25340735	10	22597476	0
cg10713515	10	22603999	1
cg06005911	10	22622123	1
cg11864574	10	22635028	1
cg11927951	10	22638314	1
cg09070261	10	22678926	0
cg10915791	10	22680455	0
cg14532839	10	22680650	0
cg06680852	10	22722951	1
cg15185244	10	22725204	1
cg16913841	10	22725451	1
cg15167538	10	22736095	0
cg19301501	10	22768167	1
cg16155231	10	22789795	0
cg16075274	10	22819932	0
cg02030592	10	22863044	0
cg23446033	10	22880692	0
cg03473087	10	22882894	1
cg24156957	10	22902974	0
cg25530288	10	22904806	0
cg17028170	10	22938620	0
cg01667219	10	22944569	0
cg12231014	10	23001922	0
cg00369151	10	23002323	1
cg08470252	10	23012936	0
cg15791088	10	23076040	0
cg25191248	10	23286264	0
cg10226467	10	23381286	1
cg07834396	10	23385979	1
cg21174352	10	23455210	0
cg01088382	10	23464290	1
cg00045910	10	23466070	1
cg02026141	10	23492470	1
cg06454152	10	23492484	0
cg15624813	10	23492866	1
cg05226279	10	23539747	0
cg11932547	10	23540118	0
cg15824303	10	23540223	0
cg13663853	10	23540634	0
cg02086204	10	23620903	0
cg07318076	10	23634319	0
cg25844471	10	23635200	1
cg06861243	10	23665224	0
cg19517232	10	23688643	0
cg13300400	10	23688952	0
cg22849737	10	23722850	0
cg18723623	10	23730227	0
cg16152753	10	23732088	1
cg21806387	10	24269105	0
cg03242869	10	24316282	0
cg05217312	10	24417827	1
cg05780479	10	24541465	0
cg08727316	10	24545715	1
cg01815730	10	24564252	0
cg02739534	10	24599184	0
cg27665812	10	24614353	0
cg21396949	10	24639738	1
cg22539706	10	24646727	1
cg21743479	10	24737173	0
cg05232977	10	24745236	0
cg23196346	10	24808256	1
cg22426611	10	24884089	0
cg03321051	10	24928480	0
cg12317669	10	24941304	0
cg05776956	10	24958544	0
cg13606916	10	25025901	0
cg13163251	10	25051394	0
cg21354581	10	25146646	1
cg21757973	10	25171393	0
cg20633213	10	25183825	1
cg10161685	10	25239957	1
cg23418510	10	25240660	1
cg01297494	10	25264136	0
cg05845435	10	25273116	1
cg10547616	10	25306800	0
cg23363706	10	25639100	0
cg03004656	10	25682836	0
cg24361761	10	25782377	1
cg15363332	10	26042661	0
cg00665505	10	26046844	0
cg11998616	10	26054625	1
cg02684562	10	26064950	1
cg07630301	10	26224228	1
cg06418245	10	26490790	0
cg04343300	10	26491125	0
cg23050442	10	26505156	1
cg14224350	10	26508450	0
cg14429209	10	26509505	1
cg05265884	10	26681244	1
cg12658587	10	26736531	0
cg13829717	10	26741185	0
cg12711722	10	26757989	0
cg05843672	10	26774178	0
cg23896126	10	26775535	0
cg07572246	10	26777441	0
cg02485174	10	26792038	0
cg15339596	10	26805756	0
cg04644085	10	26828927	0
cg01329901	10	26850740	0
cg16492341	10	26856105	1
cg10331073	10	26856128	1
cg00241002	10	26931912	1
cg09571345	10	26931926	1
cg27102046	10	27005724	0
cg17605210	10	27035291	0
cg25709259	10	27081020	0
cg17995054	10	27082307	0
cg26944978	10	27088425	0
cg13186112	10	27099186	0
cg03625292	10	27147450	1
cg06960024	10	27150529	1
cg07407658	10	27150662	0
cg17705684	10	27170568	0
cg19921145	10	27211843	0
cg12232012	10	27223962	0
cg19479818	10	27231882	1
cg13155609	10	27235260	0
cg20137746	10	27235598	1
cg22540162	10	27262022	1
cg09486988	10	27303706	0
cg19083491	10	27340382	0
cg09755948	10	27377435	0
cg07450214	10	27389879	1
cg08856118	10	27389908	1
cg06834274	10	27444248	1
cg26213851	10	27458803	0
cg17622117	10	27481487	0
cg04400577	10	27482569	0
cg13443898	10	27521547	0
cg16295514	10	27521734	0
cg19895294	10	27521769	0
cg06185924	10	27529785	1
cg18691565	10	27531362	1
cg14240646	10	27532245	1
cg13135459	10	27541298	1
cg16023943	10	27541331	1
cg15469871	10	27541418	1
cg03848129	10	27541626	1
cg14637425	10	27545932	0
cg01461862	10	27548591	1
cg23947376	10	27548601	1
cg25705717	10	27608719	1
cg11203244	10	27609286	1
cg08398567	10	27609333	1
cg02402587	10	27702774	1
cg02933909	10	27703329	1
cg00632657	10	27703336	1
cg07447431	10	27795808	1
cg17380323	10	27895530	0
cg09289102	10	27945903	0
cg07275437	10	27947957	0
cg10648912	10	27988933	0
cg26298409	10	28030747	1
cg15616382	10	28030839	1
cg27303223	10	28035822	1
cg05485137	10	28035864	1
cg07964848	10	28035894	1
cg14947429	10	28036151	1
cg10082036	10	28102594	0
cg18592064	10	28109163	0
cg07025886	10	28182334	0
cg01613643	10	28271425	0
cg23610489	10	28285416	1
cg02512226	10	28288192	1
cg19372717	10	28288814	0
cg21851666	10	28289215	0
cg08505335	10	28342666	1
cg05892653	10	28409725	0
cg06407439	10	28428612	0
cg25878965	10	28469663	0
cg19674737	10	28491917	0
cg24073782	10	28527875	1
cg02969833	10	28550273	0
cg05791532	10	28552162	0
cg07668312	10	28569135	0
cg07205938	10	28570297	0
cg16766382	10	28588024	1
cg20738334	10	28593298	0
cg10118081	10	28682680	0
cg07591866	10	28734488	0
cg02768561	10	28785155	0
cg01418086	10	28791293	0
cg22550277	10	28791301	0
cg10473465	10	28813453	0
cg23246939	10	28854135	0
cg02392124	10	28876249	1
cg01579531	10	28897137	0
cg07864906	10	28921543	0
cg17179923	10	28956088	1
cg20002051	10	28963427	1
cg03576554	10	29014846	1
cg07593004	10	29027542	0
cg19359767	10	29084707	1
cg21663075	10	29085038	0
cg22164224	10	29095760	0
cg17845896	10	29129861	1
cg07046030	10	29186681	1
cg23526504	10	29186780	1
cg25927044	10	29213413	1
cg15278109	10	29214117	1
cg22576165	10	29214191	1
cg06394621	10	29236369	1
cg04214850	10	29238719	0
cg12650512	10	29329220	1
cg07535965	10	29346742	1
cg11755585	10	29419211	0
cg25811577	10	29494835	0
cg04442723	10	29506476	0
cg22840887	10	29545279	1
cg04691264	10	29697905	1
cg26672999	10	29698248	0
cg17354476	10	29698255	1
cg16162391	10	29698368	1
cg05086789	10	29701805	1
cg21300990	10	29725107	0
cg23025804	10	29811659	1
cg20986850	10	29819842	0
cg09916797	10	29834995	0
cg12174682	10	29847425	0
cg13101887	10	29890938	1
cg00622375	10	29892014	1
cg15856028	10	29892129	1
cg25426867	10	29892649	1
cg05818621	10	29900420	0
cg10567320	10	29911658	0
cg13010661	10	29917205	0
cg05799193	10	29999702	0
cg26645347	10	30000427	0
cg00497698	10	30003189	0
cg26670982	10	30008602	0
cg25225665	10	30022717	1
cg10919547	10	30035248	0
cg15324331	10	30085133	1
cg12749964	10	30236124	0
cg07221258	10	30276523	1
cg05861244	10	30289934	0
cg05835496	10	30303477	0
cg14922158	10	30305684	1
cg16472361	10	30306612	0
cg24350475	10	30316933	1
cg19331777	10	30344362	1
cg14388055	10	30346661	1
cg02779758	10	30381597	0
cg27268352	10	30387860	1
cg10833451	10	30441073	0
cg03696909	10	30448554	0
cg08949570	10	30460445	0
cg15748737	10	30474819	1
cg16376724	10	30476011	0
cg25172859	10	30516514	0
cg22923415	10	30570487	0
cg16415433	10	30595582	0
cg10643146	10	30595593	0
cg17907056	10	30638503	1
cg08966768	10	30659144	1
cg16018729	10	30663426	1
cg23746239	10	30663547	1
cg25182066	10	30743637	1
cg01478931	10	30756944	0
cg21705152	10	30783534	0
cg15200345	10	30829196	0
cg02939875	10	30843425	0
cg07981168	10	30843575	0
cg21619586	10	30870823	0
cg22488718	10	30876912	0
cg21931089	10	30885543	0
cg13981457	10	30887231	1
cg06695380	10	30942103	0
cg20673407	10	31040939	0
cg11198398	10	31054241	0
cg18810664	10	31074367	1
cg10523352	10	31093542	1
cg15566508	10	31107774	0
cg08764162	10	31147088	1
cg23918490	10	31153015	1
cg08930843	10	31182298	1
cg01656216	10	31273710	1
cg01809234	10	31273820	0
cg14820240	10	31286580	0
cg16480008	10	31288991	1
cg15368829	10	31293955	0
cg14532272	10	31391517	0
cg22080211	10	31423673	0
cg14315118	10	31426697	0
cg05450805	10	31435733	1
cg04333785	10	31446813	1
cg13941639	10	31569934	0
cg00287809	10	31649294	0
cg05346139	10	31676355	0
cg16559010	10	31682869	0
cg18516609	10	31747241	1
cg16873652	10	31892639	1
cg09049278	10	31987717	0
cg26325887	10	32058804	0
cg27156464	10	32097661	0
cg00570285	10	32098797	0
cg21242032	10	32119854	0
cg15343660	10	32143123	0
cg16490659	10	32166103	1
cg04359828	10	32216031	1
cg23473204	10	32266546	0
cg10943980	10	32288475	0
cg13312035	10	32323911	0
cg02822089	10	32327807	0
cg11011654	10	32338272	0
cg23683046	10	32339223	1
cg26069837	10	32345445	1
cg14776578	10	32345866	1
cg02484640	10	32361261	0
cg12730583	10	32496564	0
cg18119492	10	32519194	0
cg26148466	10	32562875	0
cg07290991	10	32587254	0
cg27032954	10	32605289	0
cg02518609	10	32615106	0
cg15986326	10	32627605	1
cg12728758	10	32642172	1
cg18097707	10	32702584	0
cg19571645	10	32734568	0
cg15711240	10	32856510	1
cg12903894	10	32872900	0
cg04969498	10	32973908	0
cg08161001	10	33225616	0
cg03722884	10	33229487	0
cg20217971	10	33244681	0
cg07233779	10	33248669	0
cg02134095	10	33248787	0
cg00275372	10	33249085	0
cg22239258	10	33271411	0
cg06156502	10	33273713	1
cg15444831	10	33371435	1
cg23256882	10	33403536	1
cg03092631	10	33406660	0
cg07661660	10	33426312	1
cg05376034	10	33435045	0
cg23912035	10	33505747	0
cg09084320	10	33553435	1
cg06898048	10	33614690	0
cg27270412	10	33622332	1
cg12666573	10	33670474	0
cg11760395	10	33701708	1
cg17411689	10	33767055	0
cg11543958	10	33767401	0
cg07345597	10	33773908	0
cg23651625	10	33995963	0
cg21721259	10	34121284	0
cg02650055	10	34178838	0
cg18250161	10	34197407	0
cg18014110	10	34197988	0
cg26668619	10	34322284	0
cg15022430	10	34391668	0
cg26779306	10	34399020	1
cg07576664	10	34408654	1
cg09540850	10	34410782	0
cg19568997	10	34455451	1
cg16895672	10	34470745	1
cg24479690	10	34474040	0
cg22297065	10	34492021	0
cg20154207	10	34512912	0
cg01718289	10	34568717	0
cg09095047	10	34578735	1
cg06442378	10	34587378	0
cg12433089	10	34588400	0
cg10781694	10	34622734	0
cg04928162	10	34627146	0
cg09956230	10	34661320	0
cg22200270	10	34662183	0
cg12779616	10	34662402	0
cg16355860	10	34716167	0
cg13406532	10	34719833	0
cg19883494	10	34733436	0
cg04065742	10	34763442	1
cg19872274	10	34779040	0
cg00859888	10	34795865	1
cg01113896	10	34836433	1
cg23804261	10	34871720	1
cg15390010	10	34888606	0
cg03830540	10	34904587	0
cg04043077	10	34910486	0
cg06494434	10	34922429	0
cg24901662	10	34977342	1
cg18089728	10	34979866	0
cg12014854	10	34989037	0
cg26662969	10	34994129	1
cg11161396	10	34998341	1
cg18026072	10	35016204	0
cg06479235	10	35022707	1
cg16634936	10	35033892	0
cg06698254	10	35036951	0
cg15162535	10	35054111	0
cg14593451	10	35063210	0
cg20162468	10	35075575	0
cg25256866	10	35079264	0
cg04770028	10	35080148	0
cg01176720	10	35081047	1
cg14588422	10	35081084	1
cg20598295	10	35099208	1
cg19891167	10	35099572	0
cg14027024	10	35107898	1
cg23796357	10	35153602	0
cg08583969	10	35255148	0
cg12316559	10	35304966	0
cg20901257	10	35326222	0
cg10098165	10	35414411	0
cg14656043	10	35419996	1
cg06467638	10	35436709	0
cg22417041	10	35455797	0
cg14182120	10	35456454	1
cg17426923	10	35464474	1
cg21280112	10	35483147	0
cg26394367	10	35519909	0
cg13524748	10	35535012	1
cg11558515	10	35559171	0
cg18937502	10	35624601	0
cg17576688	10	35643454	0
cg25153163	10	35666391	0
cg14168246	10	35689206	1
cg19241465	10	35713017	0
cg18702026	10	35733641	0
cg16151503	10	35738141	1
cg20832054	10	35759633	0
cg24627933	10	35785041	0
cg22662702	10	35813444	0
ch.10.907315R	10	35851693	1
cg19230501	10	35926227	1
cg02099088	10	35952951	0
cg16919449	10	36054185	1
cg20152309	10	36054255	1
cg01641641	10	36378565	0
cg02273252	10	36461638	0
cg26980920	10	36682824	0
cg15298793	10	36730722	0
cg09814167	10	36758668	1
cg00402941	10	36783791	0
cg13808032	10	36813187	0
cg22725359	10	36891396	0
cg14441298	10	36895315	0
cg20388590	10	36915266	0
cg07409443	10	36923818	0
cg08977212	10	37090850	1
cg25122853	10	37422916	0
cg04087712	10	37423905	0
cg04468797	10	37528385	0
cg22458939	10	37528968	0
cg14666779	10	37593290	0
cg01503679	10	37598001	0
cg18601622	10	37723202	0
cg25694130	10	37892027	0
cg13171004	10	37936967	1
cg14583127	10	37940493	1
cg18107355	10	37940899	1
cg15261897	10	37969553	1
cg24388762	10	37969891	1
cg07661167	10	37990439	1
cg10187894	10	38015525	1
cg00561194	10	38069720	1
cg23450737	10	38080390	0
cg12309550	10	38143469	1
cg02253552	10	38147693	1
cg02089367	10	38149843	0
cg26684581	10	38240973	1
cg06258153	10	38264371	0
cg11607732	10	38266722	0
cg23088989	10	38301786	1
cg02535924	10	38382919	1
cg12163508	10	38645121	1
cg18121163	10	42406286	1
cg26520012	10	42672589	1
cg08933409	10	42672859	1
cg17367816	10	42673902	1
cg16449687	10	42862876	1
cg23026554	10	42862978	1
cg06833823	10	42863068	1
cg27119456	10	42863173	1
cg06739303	10	42863444	1
cg24527560	10	42863508	1
cg24598948	10	42863539	1
cg24714864	10	42863550	1
cg01485177	10	42863594	1
cg16482344	10	42970987	1
cg27080085	10	42971011	1
cg04395798	10	42971732	1
cg11315699	10	43039302	0
cg08834517	10	43135020	0
cg02780400	10	43187469	1
cg00519851	10	43245080	1
cg17437770	10	43250800	1
cg20628663	10	43360327	1
cg26892843	10	43375618	1
cg27175024	10	43393209	1
cg26412221	10	43422185	1
cg23922046	10	43484926	0
cg08461752	10	43522343	1
cg09945955	10	43544771	0
cg25604082	10	43603918	1
cg03680517	10	43632967	1
cg22646760	10	43636142	0
cg00005502	10	43652152	0
cg23014871	10	43656166	1
cg14381908	10	43697817	1
cg22757362	10	43721445	1
cg07925057	10	43819024	0
cg00542224	10	43834363	1
cg10825645	10	43846235	0
cg13448197	10	43846281	1
cg06159404	10	43846376	1
cg02174092	10	43846539	1
cg03327325	10	43846574	1
cg00377344	10	43857301	1
cg12766287	10	43881239	1
cg06716766	10	43892412	0
cg08343600	10	43894095	1
cg11745672	10	43900830	0
cg14083800	10	43903270	1
cg02043219	10	43931089	1
cg26270975	10	44099144	1
cg11553635	10	44104468	1
cg13890019	10	44123922	0
cg22578230	10	44140936	0
cg25888561	10	44163067	1
cg23407897	10	44186769	0
cg02112154	10	44197967	1
cg07016571	10	44221403	1
cg19757261	10	44222463	1
cg26132114	10	44223934	1
cg24530234	10	44224014	1
cg04531297	10	44312124	0
cg08478125	10	44318634	1
cg24297509	10	44339107	1
cg26951428	10	44384164	0
cg14514454	10	44399069	0
cg11059415	10	44435756	0
cg14198352	10	44480166	0
cg26474717	10	44501318	1
cg07547516	10	44690619	0
cg09554077	10	44749378	1
cg22789769	10	44789589	1
cg10308078	10	44807790	0
cg20074141	10	44810092	1
cg22716163	10	44834850	0
cg08683644	10	44853092	1
cg04530978	10	44858679	1
cg10725441	10	44865736	1
cg06121993	10	45013160	0
cg14067363	10	45098496	0
cg01146879	10	45098623	0
cg13902779	10	45114391	0
cg21116012	10	45124602	0
cg24080571	10	45144017	1
cg16922644	10	45146765	1
cg04274356	10	45248889	1
cg03157179	10	45282107	1
cg07345103	10	45296916	0
cg22675598	10	45298460	1
cg00411945	10	45324999	1
cg04621997	10	45357075	1
cg06188367	10	45359611	1
cg24969520	10	45359715	1
cg03444077	10	45359721	1
cg09977794	10	45364212	1
cg26700422	10	45406601	0
cg04218760	10	45406644	1
cg24169768	10	45422909	0
cg25436965	10	45441888	0
cg08856318	10	45474339	1
cg24790568	10	45475766	0
cg11621632	10	45491549	0
cg09357825	10	45491912	0
cg18382353	10	45495981	1
cg20642756	10	45497470	1
cg15633068	10	45504046	0
cg27085560	10	45567261	1
cg09863084	10	45648931	0
cg08323960	10	45684508	0
cg26888227	10	45697308	1
cg27048436	10	45701157	1
cg20447730	10	45719880	1
cg23771956	10	45720040	1
cg04392266	10	45720134	1
cg07678448	10	45731454	0
cg24387129	10	45798249	1
cg07389810	10	45800337	1
cg17059136	10	45803207	1
cg21203504	10	45848372	0
cg15590007	10	45870220	1
cg20848186	10	45870379	0
cg07355189	10	45923374	1
cg09832911	10	45923678	1
cg26291600	10	45923705	1
cg10416405	10	45928404	0
cg14026106	10	46010523	1
cg17283687	10	46031696	0
cg05721476	10	46076550	1
cg23260111	10	46158095	1
cg20075270	10	46168220	1
cg02870950	10	46168231	1
cg07489412	10	46527063	0
cg19058038	10	46948646	0
cg15098669	10	46949995	0
cg17757980	10	46971495	1
cg20317382	10	46971844	0
cg00337803	10	46983569	0
cg08821715	10	46991996	1
cg05971440	10	47033170	1
cg11861387	10	47083392	1
cg12984408	10	47106705	0
cg07686651	10	47144342	0
cg15179515	10	47396735	1
cg09126880	10	47613325	0
cg27009374	10	47655296	0
cg13803966	10	47668792	0
cg25528850	10	47675421	0
cg25956106	10	47696803	1
cg25005368	10	47967085	1
cg21383624	10	48330587	0
cg25237529	10	48357766	0
cg25188363	10	48364274	0
cg10911243	10	48385033	1
cg27038348	10	48389841	1
cg23385817	10	48413163	1
cg09172349	10	48415273	0
cg06840491	10	48416966	1
cg17535314	10	48435475	1
cg00877300	10	48454132	0
cg05760192	10	48497534	0
cg20690537	10	48501689	0
cg13084650	10	48586552	0
cg18189112	10	48905601	1
cg06088084	10	48952423	1
cg00456343	10	49348564	1
cg02485712	10	49409724	0
cg26335865	10	49410039	0
cg14352327	10	49442080	0
cg18632018	10	49510733	0
cg02480970	10	49516634	1
cg07259660	10	49517767	1
cg05887968	10	49542730	0
cg09319838	10	49597462	0
cg03689586	10	49598707	0
cg18174089	10	49609776	1
cg22718773	10	49637925	0
cg24506434	10	49656920	1
cg03917492	10	49663159	1
cg10501360	10	49671665	1
cg16775752	10	49674530	1
cg09023869	10	49699321	1
cg04728775	10	49701812	0
cg03717961	10	49705591	1
cg23366074	10	49719726	0
cg06081208	10	49719922	0
cg18875351	10	49812686	1
cg21586764	10	49860578	0
cg24874025	10	49879375	0
cg07608867	10	49879854	1
cg04190888	10	49879914	1
cg01868487	10	49892433	0
cg03268306	10	49909779	0
cg12138626	10	49948296	0
cg15854349	10	50008220	0
cg00798646	10	50029121	0
cg08385211	10	50118141	1
cg22049718	10	50138911	0
cg23929609	10	50147825	1
cg27412356	10	50181441	0
cg27141751	10	50231850	1
cg17975227	10	50257998	0
cg06996956	10	50264253	1
cg14683622	10	50329704	0
cg15157628	10	50384808	1
cg20657903	10	50387348	1
cg19814032	10	50415394	0
cg10775039	10	50507214	1
cg11410305	10	50508713	0
cg09503954	10	50565220	0
cg02763150	10	50592953	0
cg07496556	10	50600099	0
cg16484473	10	50649723	1
cg24002541	10	50649795	1
cg12418779	10	50691732	0
cg04765650	10	50717412	0
cg02949574	10	50824106	1
cg05533932	10	50828962	0
cg10953158	10	50890136	1
cg24356544	10	50970863	1
cg04067806	10	50974397	1
cg03202564	10	50977130	1
cg13492289	10	51027379	1
cg16021364	10	51042276	0
cg01913165	10	51042324	0
cg01093203	10	51053147	0
cg11974077	10	51465444	1
cg26191747	10	51549499	1
cg10326726	10	51549505	1
cg23849965	10	51564816	1
cg06098215	10	51575702	1
cg16814786	10	51575763	1
cg12929208	10	51575863	0
cg16136068	10	51589507	1
cg08739651	10	51784888	1
cg04009799	10	51823124	0
cg20634054	10	51826377	0
cg11052391	10	51826490	0
cg15826089	10	52008504	0
cg17474459	10	52072588	0
cg19787027	10	52072918	0
cg18768136	10	52096068	0
cg21484869	10	52104061	0
cg00248914	10	52107117	0
cg25747854	10	52124713	0
cg00168459	10	52134715	0
cg13247818	10	52145370	0
cg16594658	10	52160834	0
cg24004665	10	52176755	1
cg16392084	10	52180934	1
cg01727315	10	52198708	0
cg23518556	10	52199210	0
cg19705067	10	52231127	0
cg03312268	10	52231666	0
cg09809885	10	52232489	0
cg09824681	10	52298570	0
cg16339541	10	52300859	0
cg17288498	10	52312448	0
cg26665667	10	52340628	1
cg08514547	10	52387782	0
cg11124095	10	52412825	0
cg07704758	10	52413331	0
cg02249577	10	52434778	1
cg22178513	10	52583805	0
cg25188316	10	52589291	0
cg05138383	10	52646402	0
cg27157189	10	52650860	0
cg25190663	10	52687485	0
cg08120030	10	52743124	0
cg11175150	10	52752476	1
cg07902051	10	52795341	0
cg02363809	10	52932019	0
cg05131940	10	53004308	1
cg04913250	10	53060815	1
cg24297839	10	53128901	0
cg16438384	10	53165610	0
cg00517202	10	53333572	1
cg25997796	10	53350074	1
cg24455983	10	53460476	0
cg09361367	10	53462824	1
cg17036495	10	53503234	0
cg06209897	10	53635551	1
cg27226418	10	53932613	0
cg16214148	10	53976700	0
cg12081329	10	53992880	0
cg01160882	10	54075082	1
cg20364839	10	54075528	1
cg15735372	10	54078792	0
cg00089219	10	54148237	0
cg23803709	10	54203646	1
cg11416492	10	54206260	1
cg07750582	10	54299562	0
cg19534754	10	54321790	0
cg15440986	10	54326398	0
cg23479191	10	54338992	1
cg11249288	10	54357452	0
cg19352370	10	54506160	0
cg17334937	10	54538305	1
cg03716984	10	54538505	1
cg07745596	10	54538682	1
cg06836435	10	54538699	0
cg05984115	10	54631212	1
cg08448407	10	54633831	1
cg26313670	10	54660607	0
cg25452363	10	54735615	0
cg01597689	10	54739651	0
cg19096327	10	54784994	0
cg08558259	10	54789696	0
cg26754170	10	54969710	1
cg24021412	10	55216608	0
cg07147489	10	55236933	0
cg12964457	10	55646975	0
cg02262873	10	55651840	1
cg26953069	10	55757639	0
cg17318406	10	56345495	0
cg23198935	10	56347094	0
cg26754623	10	56367890	0
cg03464804	10	56561341	0
cg27329559	10	56561543	1
cg18694763	10	56562158	0
cg01210727	10	56666396	1
cg16421264	10	57047169	0
cg18280040	10	57226820	0
cg09968114	10	57228030	0
cg11161545	10	57228036	0
cg18692603	10	57358020	0
cg12479507	10	57390047	1
cg07360877	10	57902114	0
cg25499131	10	57991564	0
cg04461200	10	58298259	0
cg04297635	10	58356224	0
cg02669012	10	58382013	0
cg05036715	10	58777720	1
cg23624206	10	59417572	0
cg26838315	10	59559554	0
cg12731092	10	59570979	1
cg12448452	10	59715224	0
cg18758937	10	60019000	0
cg24029430	10	60028721	1
cg07264682	10	60082823	1
cg06408758	10	60123029	0
cg00534472	10	60123418	0
cg24631800	10	60123859	0
cg00636067	10	60124103	0
cg13877894	10	60124127	0
cg13123656	10	60144124	0
cg15093441	10	60159296	0
cg01215683	10	60199979	0
cg23714123	10	60228239	1
cg20748012	10	60236694	1
cg19930290	10	60268706	1
cg13875194	10	60271722	0
cg07615347	10	60278583	1
cg20550692	10	60334125	0
cg27235228	10	60408266	1
cg15509952	10	60425733	0
cg02387380	10	60427946	1
cg12797577	10	60461311	0
cg05756019	10	60472636	0
cg16809326	10	60494242	0
cg08740088	10	60532792	1
cg14239110	10	60557749	0
cg10158027	10	60628850	0
cg07633040	10	60630155	0
cg22820587	10	60712091	0
cg09255968	10	60787807	0
cg05725505	10	60792363	0
cg16974873	10	60821842	1
cg01988966	10	60940319	0
cg07850534	10	60995270	0
cg06863456	10	60995910	0
cg00690901	10	61043150	1
cg12593132	10	61085351	0
cg26767986	10	61112347	1
cg16279787	10	61142681	0
cg13525697	10	61320994	1
cg10177012	10	61408493	0
cg12084908	10	61437386	0
cg04605148	10	61452081	1
cg12762555	10	61508557	0
cg15320596	10	61604738	1
cg26080502	10	61607855	0
cg25792138	10	61636177	0
cg10014080	10	61639612	0
cg04736673	10	61647141	0
cg02599751	10	61652009	0
cg22440734	10	61791412	0
cg06008844	10	61815058	0
cg00057265	10	61824098	0
cg20645177	10	61841407	0
cg10550387	10	61846916	0
cg00150807	10	61890311	0
cg26961479	10	61899896	0
cg14274656	10	61900584	0
cg18712103	10	61904729	0
cg14393732	10	61926999	0
cg01000056	10	61927009	0
cg11116202	10	61959643	0
cg05201958	10	61968731	0
cg21543674	10	61994474	0
cg25052122	10	62040569	0
cg26878006	10	62040654	0
cg02573152	10	62041556	1
cg02773403	10	62053458	1
cg26110900	10	62073066	1
cg24332570	10	62083027	1
cg04768557	10	62114363	1
cg04164437	10	62126994	0
cg09097748	10	62127543	1
cg00294550	10	62144786	1
cg14391247	10	62149329	1
cg07637515	10	62149723	0
cg02071811	10	62156648	0
cg21270228	10	62184989	0
cg01802114	10	62204885	0
cg04352958	10	62297220	0
cg12655303	10	62330699	0
cg20355860	10	62332352	0
cg14647131	10	62332390	0
cg07496388	10	62332453	0
cg06910198	10	62332573	0
cg00006301	10	62332794	0
cg04747406	10	62354378	0
cg12681329	10	62364321	0
cg00236729	10	62409865	1
cg10305928	10	62426219	0
cg04326091	10	62438045	1
cg19424533	10	62464624	0
cg16542170	10	62493610	0
cg13612543	10	62493941	0
cg07108648	10	62493962	0
cg19457556	10	62494027	0
cg05779846	10	62517531	0
cg23973115	10	62540149	1
cg16943151	10	62647977	1
cg17589302	10	62673365	0
cg24853299	10	62674969	1
cg02864752	10	62727267	0
cg11283152	10	62749211	0
cg24205914	10	62761575	1
cg22404934	10	62789010	0
cg20610798	10	62831576	0
cg13873029	10	62890369	1
cg22028388	10	62950733	0
cg10879765	10	63051890	1
cg05450151	10	63175462	0
cg14240450	10	63191231	0
cg18286501	10	63213339	1
cg09728406	10	63213362	0
cg06067842	10	63213385	1
cg00360414	10	63213391	1
cg12160258	10	63213396	1
cg07648908	10	63238832	0
cg01362696	10	63348729	0
cg16958058	10	63349857	0
cg19060342	10	63421873	0
cg10827378	10	63421958	0
cg01727845	10	63500049	0
cg13570864	10	63503954	0
cg22753630	10	63527012	1
cg25739742	10	63540323	0
cg11527839	10	63603451	1
cg01316378	10	63629580	1
cg23661466	10	63657173	1
cg08806401	10	63709410	1
cg18980410	10	63764155	1
cg11795947	10	63781425	0
cg25993932	10	63818451	0
cg11283402	10	63820445	1
cg14224553	10	63875107	0
cg18084505	10	63943282	0
cg24585729	10	63990806	0
cg22580483	10	63996462	0
cg19245547	10	64010094	0
cg00352888	10	64048060	0
cg16348233	10	64064785	0
cg13381235	10	64120814	1
cg05736633	10	64131683	1
cg07969669	10	64137956	1
cg14701867	10	64193068	1
cg05349845	10	64194153	0
cg00113225	10	64266524	1
cg26340538	10	64279601	0
cg00236005	10	64279749	1
cg04849386	10	64342383	0
cg12229394	10	64398006	0
cg10194325	10	64414074	0
cg22633096	10	64451393	1
cg03992192	10	64501913	1
cg19189688	10	64532056	0
cg21524602	10	64563627	0
cg02103693	10	64679758	0
cg23603273	10	64679766	0
cg24232388	10	64752050	0
cg25356468	10	64875536	1
cg08376643	10	64880766	1
cg17275207	10	64895683	1
cg10781704	10	64905996	1
cg03156101	10	64960425	0
cg11047959	10	64969057	0
cg25050130	10	64987550	0
cg19299499	10	64996091	0
cg00022938	10	65133289	0
cg21524784	10	65133323	0
cg00510805	10	65183509	0
cg07248788	10	65186780	0
cg08743896	10	65200160	1
cg01528832	10	65225240	1
cg04300151	10	65226360	0
cg26415370	10	65226379	0
cg09420212	10	65241612	0
cg09923354	10	65258614	0
cg10300729	10	65284527	1
cg08287513	10	65312526	0
cg22705835	10	65332833	1
cg24940096	10	65374705	1
cg17981254	10	65386604	1
cg11879371	10	65404292	0
cg04757081	10	65424432	1
cg13254363	10	65426971	0
cg19338847	10	65482658	0
cg11173636	10	65632259	0
cg19573236	10	65733388	1
cg15167429	10	65733451	0
cg20345234	10	65801377	1
cg05772155	10	65801432	1
cg20339443	10	65934509	1
cg09802873	10	66633032	0
cg12566078	10	66684059	1
cg05398455	10	66793462	0
cg07030516	10	66813744	1
cg07197290	10	66814060	1
cg16182772	10	67115126	0
cg00179952	10	67330494	0
cg08419061	10	67345266	0
cg06452464	10	67575504	1
cg18907484	10	68215137	0
cg21152956	10	68298746	0
cg07816205	10	68346046	0
cg11860018	10	68587284	0
cg21816234	10	68596330	0
cg15773925	10	68652870	1
cg19837720	10	68684943	0
cg05626013	10	68685252	1
cg09455274	10	68685487	1
cg24855781	10	68688167	1
cg05536227	10	68771427	0
cg12510984	10	68771985	0
cg19511929	10	68802686	0
cg10042572	10	68876140	0
cg24391482	10	68940594	0
cg05614563	10	68941042	0
cg13215003	10	69161353	1
cg06044004	10	69192583	1
cg13917204	10	69362497	0
cg19161883	10	69532266	0
cg12334937	10	69543441	0
cg05238270	10	69549887	1
cg13637886	10	69570297	1
cg13122721	10	69597481	0
cg07641033	10	69597799	0
cg00972288	10	69644348	1
cg25513531	10	69644407	1
cg01899759	10	69678304	0
cg02168497	10	69717063	0
cg22042131	10	69719630	0
cg08528743	10	69798244	0
cg04112602	10	69799844	0
cg09550831	10	69800059	0
cg18961703	10	69807458	0
cg23630124	10	69846883	1
cg20336352	10	69848268	1
cg08781146	10	69852899	0
cg06193325	10	69864450	0
cg23065325	10	69865055	0
cg04489167	10	69866289	0
cg13095378	10	69868216	0
cg07824800	10	69872166	1
cg27208573	10	69917318	0
cg02968199	10	69932370	0
cg27009815	10	69988445	1
cg24304153	10	69991987	0
cg16407139	10	69992783	1
cg12077194	10	69993117	1
cg18338521	10	69995036	1
cg20825814	10	70040738	0
cg00688215	10	70067551	0
cg09556351	10	70087066	1
cg24289656	10	70090881	0
cg13934918	10	70093619	0
cg06083252	10	70105434	1
cg25531611	10	70124330	0
cg07328400	10	70163809	0
cg06107304	10	70204599	1
cg10001172	10	70229028	1
cg13451094	10	70261540	0
cg23602092	10	70319645	1
cg25926515	10	70321889	1
cg10403849	10	70321959	1
cg17817532	10	70322874	1
cg26726575	10	70378989	0
cg18515801	10	70451713	1
cg23795312	10	70479697	0
cg25259085	10	70513640	0
cg18612237	10	70514549	0
cg24164933	10	70636758	0
cg00047657	10	70639626	0
cg04468795	10	70706266	1
cg26026821	10	70712079	1
cg02734172	10	70727216	0
cg24037191	10	70767405	0
cg23139210	10	70803788	0
cg03712187	10	70812147	0
cg14418922	10	70824840	1
cg02636246	10	70862397	0
cg13645409	10	70863740	1
cg23025447	10	70883043	0
cg11012537	10	70891216	0
cg11304573	10	70975799	0
cg04367545	10	70984665	0
cg23471446	10	70989224	0
cg15127607	10	71028446	0
cg16536855	10	71038317	1
cg24087403	10	71078535	1
cg09517126	10	71087307	0
cg08567142	10	71087924	1
cg22250192	10	71124418	0
cg06971773	10	71169083	1
cg05600654	10	71169094	0
cg11893281	10	71169854	0
cg07443710	10	71206848	1
cg01282062	10	71210613	0
cg01110668	10	71218586	0
cg01632881	10	71241237	0
cg04853129	10	71244851	0
cg01906237	10	71417741	0
cg18608453	10	71443267	0
cg16628039	10	71590176	1
cg16080231	10	71598493	0
cg09716878	10	71601361	1
cg06714006	10	71628096	0
cg17762927	10	71659624	0
cg09355528	10	71712830	1
cg07183148	10	71712878	0
cg03735065	10	71713683	0
cg21870688	10	71716349	0
cg09515862	10	71716675	0
cg20245361	10	71725755	1
cg18009000	10	71811927	1
cg16535090	10	71838382	0
cg16794634	10	71878107	0
cg10960240	10	71878112	0
cg22726079	10	71880348	0
cg07727360	10	71884547	0
cg03645419	10	71893105	0
cg13381089	10	71893153	0
cg15661580	10	71896835	0
cg04439776	10	71907412	1
cg08261478	10	71922832	0
cg12488096	10	71927914	1
cg19237150	10	71951559	0
cg27053588	10	71982236	0
cg03317075	10	72003497	0
cg17364672	10	72014868	1
cg13996040	10	72025335	0
cg21566773	10	72034595	0
cg23886310	10	72063457	0
cg09099761	10	72081690	0
cg08701935	10	72100938	0
cg04200607	10	72163475	1
cg06965316	10	72163829	0
cg02664664	10	72163983	1
cg11692403	10	72191087	1
cg17107540	10	72197470	1
cg18195352	10	72199918	1
cg03115558	10	72200789	1
cg18572653	10	72200922	1
cg14334161	10	72201622	1
cg18614702	10	72215990	1
cg00690609	10	72218900	1
cg09634707	10	72219713	1
cg06292396	10	72259703	0
cg10968817	10	72288267	0
cg20648333	10	72298745	1
cg22643110	10	72319345	1
cg16581739	10	72323208	0
cg20838909	10	72327738	0
cg22126849	10	72338599	0
cg05321694	10	72344731	0
cg14260169	10	72344881	1
cg01435315	10	72348420	0
cg05475297	10	72354200	0
cg26845430	10	72384603	1
cg23169883	10	72435301	1
cg14557288	10	72454026	1
cg05790169	10	72465428	0
cg13150689	10	72487317	0
cg04838832	10	72502473	1
cg03738912	10	72510116	0
cg08709863	10	72520737	1
cg14543169	10	72546833	0
cg02908912	10	72578346	1
cg21324555	10	72648679	0
cg19225512	10	72648693	1
cg04916980	10	72650001	1
cg03635932	10	72653598	1
cg15092703	10	72678058	0
cg24740647	10	72681285	1
cg14663955	10	72689538	0
cg05563385	10	72820017	1
cg14201462	10	72826996	0
cg03009785	10	72835584	1
cg11707012	10	72872298	0
cg20554948	10	72921434	0
cg07011775	10	72964759	0
cg24839386	10	73004576	1
cg11201708	10	73010487	0
cg19343212	10	73012347	0
cg02114341	10	73081892	1
cg08874645	10	73093425	1
cg14615696	10	73133501	0
cg03510812	10	73150448	0
cg06665776	10	73152727	0
cg21460727	10	73290944	0
cg11843674	10	73393181	0
cg04161859	10	73404657	1
cg08388706	10	73408420	0
cg15277658	10	73421701	1
cg26630599	10	73422280	0
cg01284841	10	73453268	0
cg17653257	10	73482570	0
cg14085389	10	73487873	0
cg22991379	10	73491943	1
cg19429405	10	73497609	1
cg17422176	10	73497772	1
cg13726109	10	73502394	0
cg00541421	10	73503375	0
cg03312844	10	73516957	0
cg22877524	10	73553138	1
cg10967759	10	73555025	0
cg12763523	10	73563799	0
cg02513614	10	73571576	0
cg26977388	10	73604651	0
cg09161245	10	73604666	0
cg06175824	10	73605750	0
cg04936136	10	73625109	0
cg22270467	10	73671190	0
cg14168059	10	73687855	1
cg04215897	10	73843982	0
cg13665981	10	73849167	1
cg15586341	10	73899798	1
cg16441514	10	73930532	0
cg14261336	10	73946374	0
cg17372758	10	73976798	1
cg22637024	10	73986545	0
cg26006714	10	73989551	0
cg27453180	10	74045147	0
cg21870393	10	74078682	0
cg04550626	10	74118550	1
cg15100054	10	74151714	0
cg16698903	10	74167485	0
cg02501544	10	74250300	1
cg23368104	10	74271297	0
cg05678157	10	74285199	0
cg15356180	10	74317114	0
cg07258332	10	74323391	0
cg16617349	10	74337803	1
cg00465155	10	74353968	0
cg26504886	10	74369150	1
cg16241832	10	74371870	0
cg16353581	10	74450323	0
cg18708233	10	74451549	1
cg01140761	10	74460099	0
cg26788221	10	74460139	0
cg09744840	10	74469027	1
cg06662275	10	74480939	0
cg26559385	10	74498571	0
cg03717584	10	74498683	1
cg17277952	10	74505982	1
cg13228934	10	74518031	1
cg20515389	10	74542774	0
cg09205543	10	74619051	0
cg24780185	10	74653173	1
cg15091946	10	74692196	1
cg24769348	10	74692575	1
cg14568928	10	74778006	0
cg14112978	10	74804603	1
cg18304944	10	74814415	0
cg04833713	10	74871078	1
cg08879241	10	74927972	1
cg03701779	10	74927978	1
cg02411678	10	74951552	0
cg14931764	10	74952899	0
cg10549221	10	74987414	0
cg03902989	10	75023245	0
cg25390570	10	75056989	0
cg09411922	10	75121857	1
cg04474471	10	75135755	1
cg03005407	10	75151349	1
cg23016347	10	75170966	1
cg26094470	10	75187383	1
cg18468862	10	75188700	0
cg13127820	10	75226948	0
cg11064744	10	75227339	1
cg13159413	10	75231932	0
cg05879059	10	75231980	0
cg26528744	10	75240045	0
cg09603795	10	75256221	1
cg06606440	10	75314249	0
cg12939139	10	75346223	0
cg21780506	10	75349368	0
cg16384189	10	75351679	0
cg09521743	10	75415752	1
cg19500311	10	75486391	1
cg10095878	10	75523308	0
cg21398111	10	75528810	1
cg04070685	10	75534560	0
cg17694069	10	75561490	1
cg16540259	10	75572220	1
cg24404989	10	75597941	0
cg14632281	10	75599410	1
cg03120716	10	75630942	0
cg09650138	10	75669095	0
cg23837109	10	75670435	1
cg07846697	10	75671973	0
cg03011822	10	75682521	1
cg16353350	10	75683980	1
cg02180919	10	75716381	0
cg00755791	10	75768461	0
cg13519621	10	75770402	0
cg16996613	10	75788741	0
cg03394318	10	75798251	0
cg22504837	10	75809922	0
cg12147346	10	75818120	0
cg00561022	10	75818488	0
cg12533745	10	75875792	0
cg26927873	10	75924619	0
cg24877734	10	75941574	0
cg24532893	10	75998100	0
cg11725046	10	76016010	0
cg16458705	10	76042092	0
cg13765536	10	76081947	0
cg25446291	10	76178184	0
cg01252517	10	76198771	0
cg27164682	10	76266380	0
cg11881391	10	76281814	1
cg19917607	10	76288312	0
cg03299611	10	76310110	0
cg02046603	10	76347368	0
cg05887049	10	76358898	0
cg14111928	10	76602391	1
cg02135122	10	76642824	1
cg07611488	10	76681842	0
cg19368031	10	76688843	1
cg25126854	10	76697566	1
cg15163862	10	76721440	1
cg02658957	10	76736122	0
cg24520885	10	76747956	1
cg04776092	10	76749472	0
cg07410339	10	76768310	1
cg07299586	10	76792579	1
cg16863829	10	76808677	1
cg25015271	10	76818797	1
cg19904062	10	76949812	0
cg22919853	10	76955326	0
cg12295054	10	76961998	0
cg24646027	10	76966702	1
cg23711873	10	77035993	1
cg03005362	10	77036584	1
cg04495654	10	77043390	0
cg25023298	10	77156697	1
cg21252250	10	77158164	0
cg13997975	10	77158502	1
cg03487027	10	77159055	1
cg25433267	10	77161647	1
cg00082939	10	77165293	1
cg10642548	10	77165750	1
cg13712829	10	77187653	0
cg04395954	10	77191570	1
cg18857712	10	77288339	0
cg12311905	10	77379183	0
cg05633503	10	77498456	0
cg24693376	10	77541764	1
cg10908050	10	77541834	0
cg13852284	10	77548353	1
cg01419688	10	77793396	0
cg25830307	10	77871644	1
cg24280832	10	77871958	1
cg17732877	10	77938129	1
cg10556636	10	78042188	1
cg16769260	10	78084390	0
cg08754149	10	78204159	1
cg02259192	10	78224627	0
cg18941641	10	78392320	1
cg13903583	10	78629865	0
cg21518713	10	78662878	0
cg04738746	10	78780052	0
cg04460738	10	78792281	0
cg12193095	10	78916343	0
cg17219178	10	78938872	0
cg07210187	10	78943405	1
cg25613923	10	78955035	0
cg07029975	10	78996803	1
cg25034914	10	79078587	0
cg06365106	10	79088133	0
cg00981146	10	79117696	1
cg01458041	10	79148064	0
cg07315207	10	79177682	0
cg25557345	10	79346535	0
cg26615853	10	79347104	1
cg18360961	10	79369549	0
cg13279049	10	79394888	0
cg07817648	10	79422355	1
cg27446216	10	79442624	0
cg01077403	10	79489295	0
cg09599016	10	79516406	0
cg24273599	10	79542494	0
cg12092181	10	79586063	0
cg07871153	10	79602008	1
cg11063088	10	79622515	1
cg05445097	10	79627932	1
cg17791617	10	79628941	1
cg11006112	10	79644754	0
cg24076633	10	79686444	1
cg17427732	10	79704370	0
cg06490868	10	79725233	0
cg08289782	10	79789985	1
cg18400808	10	79815250	1
cg08350092	10	79869209	0
cg14556256	10	79938389	1
cg05335671	10	79967113	0
cg07075322	10	79972389	0
cg16680677	10	80008481	1
cg08302302	10	80206778	1
cg12680205	10	80303482	1
cg23157058	10	80425033	0
cg21809938	10	80510326	0
cg09925747	10	80514675	1
cg25372085	10	80528720	1
cg09544149	10	80588828	1
cg21685384	10	80630082	0
cg01451604	10	80691791	1
cg05162858	10	80697460	1
cg24658487	10	80712625	1
cg16524839	10	80717418	0
cg00945409	10	80737665	1
cg11331216	10	80763437	0
cg23791803	10	80763727	0
cg19840811	10	80764672	0
cg18104920	10	80798089	1
cg14903612	10	80811883	1
cg11542209	10	80932954	0
cg25034155	10	80945359	1
cg06073814	10	80983818	0
cg14825905	10	80994016	1
cg17045635	10	80998130	1
cg06259934	10	81034374	1
cg17889259	10	81048344	0
cg09766243	10	81085986	0
cg21888791	10	81091609	0
cg13814708	10	81144099	1
cg18054375	10	81194201	0
cg06440041	10	81209907	1
cg20422717	10	81248312	0
cg16706004	10	81276692	0
cg01423845	10	81583959	1
cg21888759	10	81658902	0
cg06272217	10	81674572	0
cg27320518	10	81678829	1
cg01571498	10	81678855	0
cg05692292	10	81701120	0
cg06027493	10	81784960	0
cg12711391	10	81837384	0
cg15454598	10	81852004	1
cg05869837	10	81891308	0
cg04451570	10	81892128	1
cg14991110	10	81892144	1
cg03822411	10	81912658	0
cg01651870	10	81929431	0
cg05566498	10	81965938	0
cg11647108	10	81967516	1
cg09614479	10	81967536	1
cg26548019	10	82029294	0
cg09936400	10	82049201	1
cg19390944	10	82050194	0
cg00225221	10	82092685	0
cg03028183	10	82103412	0
cg05014245	10	82172262	1
cg15382068	10	82178406	0
cg00277334	10	82204260	1
cg01528321	10	82214614	1
cg24699150	10	82251396	0
cg22345419	10	82251784	0
cg07545728	10	82260857	0
cg08506606	10	82295502	1
cg24440658	10	82295723	1
cg15642854	10	82295864	1
cg12080709	10	82300388	0
cg10374402	10	82300600	1
cg04901812	10	82356573	1
cg01507241	10	82356656	0
cg15097640	10	82401261	1
cg27421810	10	82404135	1
cg21045643	10	82408306	0
cg16926051	10	82420606	0
cg00683019	10	82422166	0
cg11338156	10	82423899	1
cg26203949	10	82725222	0
cg22421248	10	82796145	0
cg14812036	10	82895774	0
cg26285102	10	83174032	0
cg18700558	10	83607516	0
cg04169186	10	83625257	1
cg08817204	10	83665199	1
cg06710785	10	83683829	1
cg26620728	10	83808891	0
cg17519477	10	83848597	1
cg19728199	10	83989646	0
cg22182854	10	83989810	0
cg15339688	10	84002713	1
cg27653562	10	84223584	0
cg24963219	10	84443646	0
cg25092881	10	84574204	0
cg26232857	10	84729745	0
cg07515618	10	84741378	0
cg00609367	10	84983391	1
cg14853347	10	85328716	0
cg02244233	10	85366721	1
cg11906002	10	85519917	0
cg14777352	10	85522748	0
cg05984403	10	85631050	0
cg16677969	10	85677559	0
cg18688077	10	85684424	1
cg06544185	10	85712041	1
cg03833601	10	85772085	1
cg12968426	10	85898499	0
cg12706330	10	85898700	1
cg03117383	10	85900278	0
cg06311447	10	85914709	0
cg09758790	10	85923679	0
cg02783121	10	85954092	0
cg00169964	10	85974172	1
cg01142721	10	85985448	1
cg02790260	10	85986565	1
cg27489681	10	85991526	1
cg11885324	10	85993442	1
cg06705986	10	86004888	1
cg15632673	10	86039145	1
cg10386292	10	86039211	1
cg16745159	10	86091196	1
cg15063770	10	86093621	0
cg19920084	10	86151470	0
cg05740180	10	86189566	0
cg17809205	10	86211611	0
cg11205797	10	86281765	1
cg20229666	10	86333949	0
cg09517004	10	86361959	1
cg04867818	10	86366081	0
cg27129801	10	86542889	0
cg08950306	10	86580094	0
cg21859615	10	86708533	0
cg19088503	10	86910486	1
cg03437472	10	87287326	0
cg20015240	10	87409298	0
cg17024007	10	87551429	0
cg06309503	10	87676015	0
cg13463988	10	87676204	0
cg24057204	10	87682317	1
cg05984332	10	87727647	0
cg12870808	10	87746961	0
cg03534166	10	87811541	0
cg15393903	10	87909211	1
cg09939854	10	87993296	1
cg17663406	10	88022641	1
cg04582294	10	88022744	1
cg08962038	10	88022859	1
cg26679004	10	88023135	1
cg18417622	10	88023185	1
cg13842556	10	88023243	1
cg25972714	10	88024569	1
cg14230473	10	88088324	0
cg23632223	10	88088521	0
cg08529931	10	88124564	1
cg05404309	10	88125377	1
cg22876092	10	88126287	1
cg14851108	10	88126291	1
cg15860114	10	88133956	1
cg11533763	10	88227406	0
cg06690989	10	88227418	0
cg20474201	10	88228042	0
cg04093065	10	88231974	0
cg26929272	10	88295210	1
cg13331196	10	88295591	1
cg11395579	10	88299051	1
cg26088423	10	88313635	0
cg05478686	10	88373892	0
cg01993946	10	88374955	0
cg17350441	10	88389642	1
cg08756640	10	88392351	1
cg17903506	10	88395453	1
cg07863877	10	88409329	1
cg16658862	10	88412956	1
cg09261262	10	88414554	1
cg19286437	10	88428117	1
cg22715761	10	88428147	1
cg14651079	10	88428177	1
cg01064365	10	88494206	0
cg23219751	10	88519036	0
cg25261694	10	88559053	1
cg19051661	10	88588785	1
cg00974033	10	88598537	0
cg13455205	10	88598542	0
cg26593228	10	88610737	1
cg20458692	10	88611341	0
cg20348000	10	88615964	1
cg15858917	10	88621211	0
cg25946646	10	88628344	1
cg27551625	10	88691926	1
cg04396312	10	88702403	1
cg01944751	10	88714310	0
cg07436701	10	88717623	1
cg23315423	10	88718164	1
cg03677069	10	88718317	1
cg11220183	10	88785861	0
cg07505719	10	88982663	1
cg15789155	10	89087794	0
cg18516898	10	89116779	1
cg12524910	10	89280859	0
cg17940587	10	89292231	1
cg23381224	10	89311690	1
cg27227711	10	89349897	0
cg04911933	10	89411987	0
cg04421374	10	89414229	0
cg07776019	10	89417397	0
cg24243914	10	89418206	1
cg13926569	10	89418898	1
cg10377144	10	89419177	1
cg01868499	10	89419219	0
cg20430861	10	89435113	1
cg17808825	10	89435397	0
cg03166508	10	89453226	1
cg10085153	10	89457358	0
cg15544637	10	89513069	1
cg14259326	10	89517565	1
cg07414565	10	89553803	0
cg20288016	10	89574331	1
cg09921548	10	89574759	0
cg04879680	10	89605563	0
cg03001703	10	89605934	0
cg27458387	10	89607778	0
cg04743007	10	89624649	0
cg17083429	10	89627854	1
cg07848764	10	89635218	0
cg21250048	10	89667551	0
cg01079563	10	89678461	0
cg03592135	10	89711074	0
cg06573569	10	89711080	0
cg03667488	10	89733191	1
cg26536713	10	89788462	0
cg00779615	10	89792317	1
cg26120842	10	89840122	1
cg07743551	10	89846524	0
cg26070960	10	89892165	0
cg09023252	10	89912338	0
cg20696046	10	89914675	0
cg26794606	10	89942354	0
cg20883701	10	89966960	0
cg00281100	10	90041434	1
cg14812524	10	90041754	0
cg10676739	10	90103582	0
cg20124336	10	90164859	1
cg11943574	10	90170867	0
cg00169303	10	90227592	0
cg23126166	10	90235224	1
cg07794018	10	90238017	0
cg01044101	10	90259857	0
cg14685839	10	90285299	0
cg15972243	10	90343435	1
cg22813115	10	90344020	0
cg15937191	10	90423628	1
cg06864186	10	90430556	0
cg22000641	10	90453312	0
cg14910616	10	90462698	0
cg04266774	10	90482997	0
cg25362343	10	90493143	0
cg14272967	10	90520672	0
cg07530925	10	90564681	1
cg13270966	10	90583312	0
cg05573902	10	90584927	0
cg03818395	10	90612228	1
cg00103806	10	90612232	1
cg24065504	10	90613015	1
cg21877477	10	90641817	0
cg23264429	10	90642003	1
cg07510282	10	90644018	1
cg00142940	10	90646294	0
cg20437132	10	90647152	1
cg26404226	10	90686467	1
cg03755566	10	90695563	1
cg09248698	10	90722382	0
cg19791409	10	90749562	0
cg03273183	10	90761751	1
cg23169494	10	90774324	0
cg19960901	10	90775332	0
cg06647450	10	90780381	0
cg27161809	10	90889872	0
cg10578701	10	90964806	1
cg20341758	10	90966221	1
cg14744155	10	90971685	1
cg17741809	10	90985055	1
cg07917930	10	91020829	0
cg21024089	10	91042116	0
cg18028993	10	91043247	0
cg23993005	10	91091209	1
cg27027427	10	91091912	1
cg22939324	10	91128729	1
cg06376949	10	91173811	1
cg26094231	10	91174409	0
cg22475676	10	91179508	0
cg27582166	10	91187721	1
cg03751727	10	91200183	0
cg23685037	10	91237047	1
cg24600621	10	91262748	0
cg00708678	10	91294839	1
cg25809706	10	91298260	0
cg17343879	10	91352590	1
cg19147534	10	91377755	1
cg25050170	10	91470603	0
cg11732055	10	91482145	0
cg14214548	10	91482154	0
cg26800131	10	91574784	0
cg11997352	10	91588978	0
cg16531596	10	91595187	0
cg23221998	10	91596932	1
cg09095892	10	91597207	1
cg22356726	10	91597320	1
cg00893875	10	91597593	1
cg07596776	10	91767421	0
cg27265665	10	91811692	0
cg02703563	10	91852861	1
cg08077014	10	91898774	0
cg21980994	10	91907883	0
cg26895879	10	91982864	0
cg17718303	10	92086647	0
cg10633230	10	92177027	0
cg25531179	10	92211458	0
cg17898760	10	92221815	0
cg08521840	10	92244616	0
cg02113096	10	92300614	0
cg01134714	10	92472539	0
cg06983543	10	92548110	0
cg13469814	10	92615063	0
cg20392637	10	92618274	0
cg00437879	10	92619295	0
cg03549527	10	92625378	0
cg18991915	10	92640987	0
cg16432644	10	92640996	0
cg03710556	10	92641308	0
cg07455641	10	92681505	0
cg12316962	10	92691457	0
cg19241882	10	92753661	0
cg08183663	10	92783852	1
cg21381951	10	92812110	0
cg06088942	10	92901801	0
cg08284263	10	92958627	1
cg11502898	10	93047300	0
cg17516678	10	93054509	0
cg18771816	10	93068508	0
cg06385407	10	93140748	0
cg20659194	10	93140987	0
cg26803596	10	93168950	0
cg13441927	10	93220988	0
cg23111190	10	93243119	0
cg06892053	10	93301356	0
cg17600863	10	93372507	1
cg21758934	10	93373693	0
cg16937454	10	93374202	0
cg08535003	10	93390512	0
cg01183537	10	93472500	0
cg25652294	10	93504840	0
cg05457417	10	93518662	0
cg02298342	10	93519412	0
cg11963436	10	93567261	1
cg24165102	10	93616692	0
cg01105959	10	93691029	0
cg21940735	10	93713530	0
cg17573899	10	93716322	0
cg12918581	10	93756198	0
cg14699146	10	93789797	1
cg15507787	10	93802554	1
cg19045313	10	93804999	1
cg15786209	10	93835251	0
cg10417834	10	93851839	0
cg14953102	10	93947391	0
cg02228714	10	93964299	0
cg07746811	10	93964930	0
cg07308226	10	93991298	0
cg08277105	10	94008516	0
cg26764799	10	94044301	0
cg15928016	10	94064371	1
cg21959890	10	94068044	0
cg10424968	10	94094190	0
cg21613901	10	94109214	0
cg02535831	10	94114910	0
cg19291825	10	94167104	0
cg01779383	10	94180753	1
cg06444625	10	94239102	0
cg14573839	10	94257668	0
cg11362640	10	94310946	0
cg27247650	10	94333961	1
cg14743687	10	94342649	0
cg13963935	10	94365929	0
cg19765396	10	94416191	0
cg07352697	10	94429995	0
cg27142490	10	94441306	0
cg13554586	10	94450712	0
cg17928459	10	94450840	0
cg14689537	10	94450866	1
cg06523901	10	94451558	0
cg06229048	10	94457696	0
cg15713498	10	94471275	0
cg14129637	10	94571048	0
cg08289744	10	94582272	0
cg06299715	10	94599267	0
cg20705778	10	94605035	0
cg19704683	10	94609401	1
cg09149974	10	94754429	1
cg17184479	10	94790819	1
cg07204602	10	94819786	0
cg07225966	10	94820376	1
cg17743250	10	94820927	1
cg12110262	10	94827200	1
cg24892374	10	94866844	0
cg20714872	10	94870756	0
cg03362798	10	95105687	1
cg13669036	10	95146250	1
cg14060519	10	95222867	1
cg04051894	10	95225112	0
cg21364560	10	95242555	1
cg23527183	10	95253833	1
cg06869938	10	95270460	0
cg15655485	10	95270612	0
cg09036354	10	95276808	0
cg20967544	10	95361613	0
cg08950537	10	95361933	1
cg03395461	10	95361951	0
cg06437951	10	95366909	0
cg12042843	10	95421695	0
cg15582192	10	95431937	0
cg15070541	10	95440191	0
cg02868254	10	95461526	1
cg13858227	10	95517463	1
cg07793207	10	95517529	1
cg05344984	10	95686897	0
cg19910327	10	95723024	1
cg07162085	10	95751894	1
cg06539629	10	95753015	1
cg21066558	10	95790516	0
cg08761909	10	95796595	1
cg12226987	10	95802672	0
cg13870539	10	95848649	1
cg17047829	10	95864112	1
cg07336123	10	95883202	1
cg14763096	10	95954251	1
cg11776334	10	96046836	0
cg08135996	10	96112903	0
cg12676889	10	96113118	0
cg17162216	10	96121801	0
cg07889765	10	96123159	0
cg08923894	10	96123172	0
cg13437722	10	96175968	0
cg08280358	10	96189867	1
cg16964198	10	96199371	0
cg07407549	10	96231137	0
cg11265800	10	96312726	0
cg16682876	10	96349434	0
cg08869748	10	96349897	0
cg05473796	10	96350302	0
cg25841553	10	96356520	0
cg18174075	10	96443165	1
cg24857560	10	96521152	1
cg27505447	10	96522264	0
cg23234854	10	96698243	0
cg24804666	10	96701584	0
cg25102879	10	96928199	0
cg23361930	10	96943842	1
cg10482532	10	96946522	1
cg05258264	10	96953447	1
cg20844989	10	96955883	0
cg00087741	10	96961488	0
cg17859521	10	96974815	0
cg06570967	10	96989650	1
cg15233961	10	96990543	1
cg03269218	10	96990700	1
cg15454820	10	96990858	1
cg19476376	10	96990921	0
cg04539301	10	96990923	0
cg09036531	10	96991505	1
cg07347315	10	97003301	0
cg12464671	10	97013280	0
cg19190632	10	97022649	1
cg25649437	10	97023251	0
cg12399031	10	97031372	1
cg02338345	10	97036527	1
cg09922895	10	97038583	1
cg06542614	10	97051255	1
cg05599883	10	97051319	0
cg25526960	10	97064500	1
cg03417182	10	97121241	1
cg02370232	10	97175365	1
cg06282596	10	97175479	1
cg00472879	10	97181896	1
cg15290377	10	97186442	0
cg27241611	10	97217540	0
cg01747035	10	97300013	0
cg05471782	10	97319567	0
cg15981918	10	97327996	0
cg12004085	10	97387262	0
cg04307710	10	97413115	1
cg27513854	10	97445053	0
cg16855179	10	97464461	0
cg04823492	10	97471301	1
cg12808028	10	97522036	0
cg09217157	10	97624891	1
cg25835083	10	97666575	0
cg17886662	10	97670878	1
cg22792461	10	97850322	1
cg01907156	10	97853022	0
cg00815564	10	97871186	0
cg02234405	10	97871300	0
cg01699235	10	97871420	0
cg08749418	10	97893715	1
cg13963572	10	97912346	0
cg08367210	10	97988640	0
cg04416326	10	97994880	0
cg16779976	10	98031125	1
cg10603678	10	98040892	0
cg15446202	10	98048299	0
cg24196542	10	98059417	0
cg03930857	10	98062747	1
cg25017876	10	98066585	0
cg24570210	10	98119704	1
cg07988039	10	98140980	0
cg21361087	10	98142932	1
cg10138083	10	98156109	0
cg11613902	10	98156120	1
cg18914094	10	98173417	0
cg20138617	10	98251638	0
cg17022908	10	98262720	0
cg15099060	10	98337321	0
cg19711297	10	98347867	0
cg15021547	10	98393220	0
cg07562481	10	98406291	0
cg15103010	10	98407336	0
cg18498503	10	98408203	0
cg04685608	10	98431174	0
cg21264903	10	98460658	0
cg20318778	10	98461348	0
cg12198289	10	98465129	0
cg19065773	10	98469552	1
cg19290447	10	98502784	0
cg18708217	10	98509221	1
cg13905822	10	98525577	0
cg18960289	10	98549436	0
cg17064520	10	98591758	1
cg07320333	10	98595731	0
cg04058076	10	98650576	0
cg03915988	10	98679920	0
cg22784697	10	98679962	0
cg06566419	10	98707906	0
cg14748407	10	98708806	0
cg23535950	10	98708821	1
cg03767951	10	98718837	1
cg10880503	10	98751045	0
cg14774445	10	98755748	0
cg02238449	10	98815842	0
cg00807769	10	98820097	0
cg04233270	10	98848559	0
cg02039344	10	98944210	0
cg24032621	10	99031284	0
cg11447699	10	99052509	1
cg16271424	10	99080594	1
cg10705379	10	99080932	1
cg25862470	10	99148114	0
cg26450554	10	99157384	1
cg25603927	10	99185264	1
cg07052063	10	99255236	1
cg25604594	10	99338188	1
cg23075961	10	99387778	1
cg11066380	10	99390115	1
cg07307583	10	99407344	0
cg11156872	10	99441846	0
cg13739522	10	99494037	1
cg16985497	10	99588050	0
cg22770285	10	99588944	0
cg07298447	10	99625810	0
cg26298855	10	99635663	1
cg11867253	10	99642327	0
cg11414267	10	99694717	1
cg02850392	10	99697469	1
cg07091678	10	99734120	1
cg19421526	10	99734513	1
cg03379552	10	99734662	1
cg06324373	10	99734805	1
cg27110886	10	99734912	1
cg23504719	10	99735010	1
cg23245905	10	99735133	1
cg08930881	10	99735202	1
cg03892781	10	99771848	1
cg08144021	10	99771866	0
cg23680065	10	99773078	0
cg07356483	10	99791663	1
cg00913148	10	99794106	1
cg15384383	10	99798415	1
cg15258447	10	99798430	1
cg16013807	10	99833967	0
cg06314615	10	99990554	0
cg13515808	10	100032102	1
cg21711368	10	100038288	0
cg14244636	10	100055918	1
cg09443153	10	100156205	1
cg26712743	10	100164594	1
cg26690318	10	100167465	1
cg25036697	10	100168985	0
cg27399957	10	100207468	1
cg01271423	10	100366981	1
cg08781069	10	100371255	0
cg14251734	10	100407378	1
cg06318918	10	100731550	0
cg13861461	10	100840241	0
cg20706651	10	101006760	0
cg18232989	10	101036796	0
cg22195601	10	101039313	0
cg24000779	10	101064273	0
cg21538866	10	101085028	0
cg22567613	10	101153835	1
cg22829164	10	101156363	1
cg06876803	10	101156706	1
cg13901620	10	101163635	0
cg14448891	10	101189611	1
cg25502643	10	101201045	0
cg14280330	10	101210107	1
cg00674004	10	101280750	1
cg10506844	10	101281203	1
cg26075184	10	101281703	1
cg02792168	10	101281924	1
cg22957360	10	101282572	1
cg07044859	10	101282883	1
cg13754259	10	101294337	1
cg03711485	10	101296036	1
cg23615741	10	101297642	1
cg07614050	10	101310991	0
cg12463256	10	101329144	1
cg22034608	10	101380035	0
cg11180667	10	101415865	1
cg16124595	10	101428453	0
cg18280063	10	101449352	0
cg04843475	10	101469590	0
cg27493823	10	101514697	0
cg12037238	10	101536051	0
cg22966196	10	101594176	0
cg02672229	10	101594256	1
cg12673726	10	101606026	1
cg00941856	10	101674581	0
cg20057630	10	101674991	0
cg27434467	10	101686326	1
cg26002091	10	101736260	1
cg10005998	10	101754325	1
cg01450983	10	101774965	0
cg10328072	10	101778925	0
cg24983792	10	101798151	0
cg19754520	10	101825118	1
cg23975687	10	101841920	0
cg02613286	10	101874554	1
cg18786841	10	101914678	0
cg01408837	10	101927931	0
cg06478825	10	101948755	0
cg05749551	10	101955849	0
cg26848011	10	101990206	1
cg02240370	10	101996963	1
cg24507903	10	102071944	0
cg16708460	10	102078172	0
cg09376613	10	102087334	0
cg22619549	10	102090297	1
cg06400428	10	102107666	1
cg03440556	10	102107757	1
cg26458072	10	102279694	1
cg05797937	10	102280551	1
cg09449324	10	102293355	1
cg15966747	10	102322694	1
cg11040518	10	102331378	1
cg06529416	10	102381881	1
cg01725156	10	102398040	0
cg26989544	10	102406269	0
cg24523147	10	102421067	1
cg13587477	10	102431136	1
cg05929294	10	102431794	0
cg23779240	10	102438217	1
cg19337241	10	102536137	1
cg04068844	10	102563245	1
cg03286031	10	102592366	1
cg04662943	10	102668895	1
cg17231677	10	102671993	1
cg14284366	10	102703149	0
cg05428706	10	102730130	1
cg03790075	10	102732171	1
cg02932204	10	102773013	0
cg04845687	10	102787772	1
cg13591848	10	102789894	1
cg13460073	10	102800939	1
cg04270401	10	102806871	1
cg13511067	10	102812686	1
cg17083798	10	102817741	1
cg12060422	10	102821684	1
cg17034508	10	102872719	1
cg24735307	10	102881114	1
cg17535691	10	102881324	1
cg11498156	10	102890145	1
cg08908184	10	102890974	1
cg01175020	10	102896475	1
cg20120208	10	102896869	1
cg05482942	10	102899285	1
cg20040047	10	102899577	0
cg09893291	10	102899650	0
cg16130857	10	102900262	1
cg24570303	10	102900491	1
cg18103548	10	102901943	1
cg17283857	10	102989315	1
cg15475840	10	102995719	1
cg11101117	10	102997865	1
cg19229182	10	102998738	1
cg10258957	10	103023804	1
cg01812599	10	103043991	1
cg01204210	10	103044312	1
cg13473803	10	103048104	1
cg22704845	10	103050437	1
cg14758812	10	103090818	1
cg14047598	10	103090859	0
cg18555528	10	103125699	0
cg10467977	10	103126173	0
cg10455940	10	103213706	1
cg16026813	10	103245720	1
cg11970204	10	103245907	1
cg02249183	10	103255202	0
cg26962970	10	103267195	0
cg24381155	10	103289745	1
cg11321030	10	103326711	1
cg27297123	10	103330038	1
cg11490944	10	103334150	1
cg15415777	10	103467658	0
cg19928043	10	103469396	1
cg07266855	10	103519268	0
cg09376854	10	103535775	1
cg16248277	10	103536063	1
cg22675645	10	103590587	1
cg20564892	10	103603563	1
cg21940923	10	103603781	0
cg04519314	10	103627963	0
cg01351337	10	103657412	1
cg05550391	10	103662323	0
cg18532796	10	103713511	0
cg23438055	10	103713568	0
cg21634267	10	103751961	0
cg24912842	10	103880264	1
cg00624332	10	103880351	1
cg00088042	10	103892309	1
cg12684037	10	103902598	0
cg20373634	10	103911536	1
cg11176415	10	103968595	1
cg18390025	10	103986736	1
cg19659619	10	104060512	0
cg02631092	10	104102349	1
cg19277768	10	104102877	0
cg00255636	10	104152996	0
cg26894311	10	104153930	1
cg03732728	10	104169840	0
cg18505495	10	104179494	1
cg24846309	10	104193389	0
cg02909372	10	104193735	1
cg16160226	10	104225682	0
cg14976746	10	104228125	0
cg19045729	10	104252630	1
cg24242646	10	104350783	0
cg17782974	10	104406990	1
cg23462236	10	104408927	0
cg01094576	10	104409029	0
cg27316828	10	104436518	1
cg07386790	10	104447683	0
cg22322800	10	104461185	0
cg15695176	10	104461243	0
cg04774043	10	104498430	1
cg13349042	10	104503101	0
cg12846190	10	104503666	1
cg16522697	10	104524136	0
cg09038267	10	104524861	1
cg14432228	10	104533756	0
cg27517345	10	104536052	1
cg09405083	10	104536121	1
cg25223634	10	104536695	1
cg09671951	10	104556332	1
cg10615065	10	104613132	1
cg01633438	10	104615952	0
cg13260133	10	104626808	1
cg11050480	10	104627909	1
cg18534077	10	104628846	1
cg02786313	10	104628865	0
cg18644147	10	104661241	0
cg00894378	10	104680152	1
cg08650961	10	104748594	1
cg26024794	10	104781899	0
cg04342458	10	104781910	0
cg06694589	10	104832357	1
cg20613259	10	104868306	1
cg25984524	10	104871849	1
cg06185703	10	104874603	0
cg21501801	10	104905806	0
cg09928045	10	104913440	0
cg05215792	10	104913726	0
cg22595420	10	105004312	0
cg06540193	10	105078625	1
cg05454400	10	105108768	0
cg26155979	10	105110866	1
cg25481680	10	105110878	1
cg20188621	10	105127192	1
cg04455934	10	105127276	0
cg19782772	10	105148169	0
cg10949319	10	105154064	1
cg12798274	10	105154067	1
cg18729704	10	105159484	1
cg09332230	10	105192586	0
cg26378073	10	105213818	1
cg00453258	10	105219172	1
cg04290005	10	105226552	0
cg14904586	10	105238606	1
cg02921623	10	105250537	1
cg10417499	10	105275456	0
cg18636003	10	105319045	1
cg25249639	10	105338767	0
cg01778465	10	105340100	0
cg12662887	10	105343920	1
cg16311536	10	105344174	1
cg17426192	10	105344747	1
cg20386580	10	105344807	1
cg05359750	10	105362032	1
cg19810180	10	105401597	0
cg18735015	10	105428506	1
cg24060660	10	105431104	1
cg18309895	10	105445329	1
cg24911198	10	105451331	1
cg23900677	10	105541760	0
cg26888672	10	105655116	1
cg12659587	10	105668910	0
cg04902826	10	105677453	1
cg02955037	10	105722783	1
cg22740801	10	105725706	0
cg07745147	10	105751028	0
cg09666191	10	105786728	0
cg12647491	10	105788020	0
cg11072837	10	105793358	0
cg08808654	10	105841289	0
cg11978051	10	105846304	0
cg21548672	10	105859313	0
cg00545315	10	105878630	1
cg06423925	10	105883847	1
cg05610977	10	105891139	0
cg23013489	10	105901566	1
cg18204912	10	105901846	0
cg16453927	10	105902323	0
cg10812346	10	105903360	0
cg21059060	10	106013826	0
cg16758953	10	106031915	1
cg10074506	10	106035131	1
cg23659134	10	106035168	1
cg06379130	10	106061051	0
cg05788080	10	106081245	1
cg11943820	10	106094061	1
cg18149009	10	106094976	1
cg11247402	10	106106953	0
cg01780345	10	106147097	0
cg00236004	10	106166501	0
cg18275228	10	106340228	1
cg14972210	10	106340238	1
cg19179099	10	106390667	1
cg05008139	10	106527124	1
cg20513062	10	106595324	0
cg26349484	10	106749483	1
cg04471151	10	106872886	1
cg27150158	10	107263173	0
cg07188104	10	107838889	1
cg25833566	10	107898790	1
cg20789304	10	107935977	0
cg00449164	10	107944066	0
cg06922938	10	108273407	1
cg26914953	10	108337483	0
cg12914857	10	108366405	0
cg18290640	10	108568782	0
cg02300750	10	108575704	0
cg23024358	10	108674143	1
cg22540705	10	108740696	0
cg23846046	10	108925197	0
cg08503601	10	108925702	0
cg05244952	10	108927230	1
cg16427033	10	109023583	1
cg08047401	10	109221101	0
cg23634560	10	109221132	0
cg22536451	10	109432128	1
cg10388810	10	109487257	0
cg27437338	10	109654552	0
cg06758484	10	109671761	1
cg27098663	10	109672784	0
cg08073367	10	109684216	0
cg09263240	10	110457355	0
cg07308040	10	110468832	0
cg23140379	10	110621327	0
cg24977244	10	110998519	0
cg07365343	10	111008697	0
cg13509350	10	111171746	0
cg07239096	10	111171887	0
cg12426325	10	111351561	0
cg19142865	10	111407678	0
cg17201651	10	111683631	1
cg17093267	10	111683654	1
cg13998260	10	111689701	0
cg20531563	10	111723625	0
cg04143946	10	111731807	0
cg10586836	10	111738346	0
cg16743582	10	111742121	0
cg12536217	10	111763330	1
cg00980194	10	111764646	0
cg25341032	10	111766049	1
cg07769299	10	111766297	0
cg26316814	10	111775786	0
cg01433914	10	111792543	1
cg24022240	10	111794947	0
cg12954985	10	111801374	0
cg06069280	10	111815726	0
cg05366453	10	111829665	0
cg00371430	10	111837463	0
cg14742187	10	111842681	1
cg09744985	10	111870254	0
cg23474256	10	111898402	0
cg18747050	10	111901385	0
cg09926135	10	111965404	1
cg07262395	10	111966094	1
cg15054954	10	111966886	0
cg25871388	10	111971576	0
cg23222201	10	111985261	1
cg06071730	10	112021300	1
cg07199225	10	112029450	0
cg13996003	10	112034540	1
cg00238899	10	112046866	1
cg17730039	10	112084415	0
cg26627405	10	112104964	1
cg21882416	10	112117365	0
cg25074785	10	112124077	0
cg17048828	10	112189563	0
cg25135219	10	112193767	0
cg08834099	10	112207515	0
cg26323752	10	112247638	1
cg10080966	10	112260867	1
cg18756771	10	112261994	1
cg05091983	10	112263327	0
cg05464378	10	112317116	0
cg02286484	10	112321332	0
cg09655893	10	112324648	0
cg05860556	10	112331306	1
cg01504391	10	112335810	0
cg17517841	10	112401231	0
cg06143897	10	112404754	1
cg23362884	10	112404974	1
cg20639805	10	112404997	1
cg11757130	10	112434043	1
cg21770758	10	112440394	0
cg07001334	10	112505133	1
cg04874885	10	112515778	0
cg12878847	10	112515808	0
cg08431336	10	112518914	0
cg16867034	10	112520958	0
cg13137285	10	112586826	0
cg05201777	10	112598561	1
cg15053404	10	112617890	0
cg05294276	10	112618918	1
cg26249510	10	112624792	0
cg24662666	10	112628888	1
cg07056965	10	112629462	0
cg10800082	10	112631596	1
cg02431088	10	112643774	0
cg01782128	10	112645123	0
cg05999324	10	112655570	1
cg20728791	10	112675455	1
cg21022395	10	112722440	1
cg04975876	10	112726882	0
cg18705203	10	112747218	0
cg26144560	10	112747752	0
cg21423387	10	112874230	0
cg08715613	10	112887550	0
cg26691305	10	112896689	1
cg17582724	10	113322877	1
cg12572059	10	113358352	0
cg25040937	10	113484557	1
cg17161130	10	113544977	1
cg11440657	10	113555046	0
cg22797285	10	113786712	0
cg02910987	10	113840106	1
cg17541692	10	113937789	0
cg25290227	10	113944114	1
cg14119527	10	114031636	1
cg07180125	10	114039492	1
cg14355246	10	114042018	0
cg22808178	10	114081011	0
cg08420646	10	114091314	0
cg08023927	10	114095115	0
cg10835128	10	114108821	0
cg01925508	10	114133677	0
cg15258829	10	114145251	0
cg08850465	10	114164537	0
cg22589388	10	114170652	0
cg15600135	10	114203300	0
cg26357360	10	114236073	0
cg01647384	10	114306325	0
cg13976755	10	114325410	0
cg13824500	10	114394236	1
cg14466787	10	114398007	0
cg25782030	10	114409406	0
cg20114154	10	114438633	0
cg07269053	10	114497611	1
cg23788374	10	114498704	0
cg27253415	10	114503026	0
cg00592484	10	114516143	0
cg08913233	10	114539300	0
cg05297141	10	114632720	0
cg12120868	10	114635326	0
cg17746395	10	114706294	1
cg07128799	10	114709739	1
cg07849302	10	114709887	1
cg17150069	10	114720151	0
cg03683087	10	114746071	1
cg17116091	10	114807157	1
cg22978474	10	114818635	0
cg01052941	10	114829331	0
cg08687829	10	114831458	0
cg17535559	10	114847512	0
cg26775558	10	114867635	1
cg03323946	10	114874658	0
cg05316006	10	114879619	1
cg10305875	10	114886149	0
cg22543377	10	114930179	0
cg00363177	10	114938426	1
cg09659072	10	114939288	0
cg20436596	10	114975963	0
cg02269146	10	115059386	0
cg03413241	10	115080778	0
cg12796409	10	115105961	0
cg20084672	10	115129706	0
cg18547845	10	115309771	0
cg09746470	10	115317373	0
cg17841545	10	115371055	1
cg00674903	10	115371072	0
cg19080846	10	115410251	0
cg16006105	10	115424284	0
cg02699612	10	115513280	0
cg05363118	10	115523310	0
cg16669842	10	115523468	0
cg10926336	10	115603911	0
cg22819824	10	115618670	1
cg15271755	10	115673320	0
cg01876203	10	115681507	0
cg26581481	10	115720695	0
cg11034326	10	115747887	0
cg05830856	10	115786431	0
cg10415685	10	115805676	1
cg23882110	10	115828605	0
cg05102049	10	115830706	0
cg00643864	10	115855613	0
cg04526584	10	115860606	1
cg21078738	10	115871082	0
cg08497894	10	115924177	1
cg16950671	10	115939291	0
cg07776130	10	115942218	1
cg08921397	10	115991467	1
cg01404948	10	115998362	0
cg10407585	10	115999916	1
cg17681592	10	116038514	0
cg13670531	10	116066521	1
cg02456095	10	116149297	0
cg12177113	10	116153318	1
cg07205883	10	116187407	1
cg02484676	10	116197643	0
cg16327338	10	116232841	1
cg04055345	10	116264862	1
cg22190381	10	116303453	0
cg10680376	10	116391843	1
cg12403162	10	116394557	1
cg03850986	10	116408382	1
cg26975768	10	116445125	0
cg23464586	10	116447282	0
cg00724095	10	116469987	0
cg11227344	10	116566961	0
cg18753596	10	116579217	0
cg18325866	10	116585424	1
cg10362033	10	116616585	0
cg07733920	10	116636356	1
cg25923060	10	116678192	0
cg24239922	10	116713055	0
cg09004198	10	116726961	0
cg09402430	10	116729546	0
cg25751164	10	116786342	0
cg26734677	10	116823919	0
cg07975585	10	116849473	1
cg13423469	10	116856408	1
cg25788006	10	117060666	0
cg10539002	10	117061032	0
cg23390282	10	117191867	0
cg03109553	10	117466603	0
cg18864804	10	117642441	1
cg22247442	10	117696682	0
cg01126812	10	117774504	0
cg17932010	10	117875199	0
cg05871548	10	117875906	0
cg24012811	10	118034357	1
cg06640662	10	118082519	1
cg03322762	10	118082826	0
cg23720516	10	118082855	0
cg04827379	10	118083701	1
cg18177353	10	118194502	0
cg23501520	10	118366665	1
cg08580014	10	118368634	1
cg24689026	10	118387095	1
cg01175142	10	118387327	1
cg26747948	10	118390497	1
cg13707002	10	118430350	0
cg04805074	10	118472219	0
cg14919929	10	118506882	1
cg11083503	10	118508385	0
cg15179881	10	118596840	0
cg10345144	10	118601629	0
cg06819101	10	118604607	0
cg15376155	10	118605612	1
cg17677490	10	118608138	1
cg07028850	10	118618244	0
cg00542096	10	118646037	1
cg19263868	10	118652838	1
cg08908131	10	118706938	1
cg16089301	10	118734099	0
cg02861124	10	118735446	1
cg15750961	10	118750423	1
cg03552317	10	118769098	1
cg06814248	10	118834378	0
cg21058451	10	118837699	0
cg11102098	10	118882764	1
cg05306173	10	118885636	1
cg22531668	10	118891601	1
cg10143067	10	118892423	1
cg00464520	10	118903060	1
cg15792653	10	118924342	1
cg27186877	10	119001666	0
cg15520443	10	119018877	1
cg15417294	10	119019957	0
cg00156858	10	119028963	0
cg14995160	10	119036927	1
cg07904634	10	119072016	0
cg26062691	10	119074428	0
cg21752622	10	119117341	0
cg11061177	10	119134785	1
cg03524147	10	119138665	1
cg04042170	10	119164795	0
cg18973692	10	119188363	0
cg22760355	10	119254218	0
cg16234557	10	119292062	1
cg18972885	10	119292549	1
cg15325373	10	119302275	1
cg14845689	10	119306193	1
cg19925204	10	119307692	1
cg17320707	10	119307931	1
cg24725789	10	119310288	1
cg06456154	10	119310356	1
cg15526081	10	119310404	1
cg10595547	10	119310911	1
cg15569417	10	119423146	0
cg23722518	10	119436999	0
cg26363053	10	119478684	0
cg22528466	10	119490873	1
cg13412213	10	119598364	1
cg06419472	10	119598528	0
cg02795334	10	119659156	1
cg09285349	10	119688852	0
cg11298446	10	119749726	1
cg01226278	10	119774576	1
cg00082194	10	119799129	0
cg10864924	10	119800044	0
cg24258592	10	119806883	1
cg08308801	10	119867973	1
cg27474783	10	119998616	0
cg22682200	10	120001266	1
cg08669766	10	120016854	0
cg25986312	10	120067764	0
cg21574250	10	120115780	0
cg05263725	10	120117083	0
cg26010180	10	120248795	0
cg03142900	10	120264472	0
cg24611996	10	120353499	1
cg24441440	10	120429062	1
cg01884141	10	120429123	0
cg19071246	10	120486080	0
cg14798922	10	120486357	0
cg05088898	10	120489294	1
cg26555076	10	120494097	0
cg25205705	10	120515551	0
cg24684520	10	120543329	1
cg19641496	10	120545573	0
cg05197632	10	120591980	0
cg10186901	10	120738290	0
cg01408856	10	120764794	0
cg12640565	10	120784965	0
cg23089913	10	120788366	1
cg15539330	10	120788373	1
cg19049569	10	120790732	0
cg20566084	10	120790805	0
cg13244211	10	120820080	1
cg08854170	10	120837360	1
cg24772834	10	120849863	0
cg19770426	10	120862149	1
cg25479656	10	120872642	0
cg05003832	10	120872973	0
cg18187326	10	120873428	0
cg16249105	10	120938029	1
cg14351425	10	120968739	1
cg06109044	10	120981542	0
cg24902461	10	121031392	1
cg09808639	10	121065904	0
cg19800916	10	121065912	0
cg13739115	10	121094427	1
cg14729344	10	121129753	1
cg02487809	10	121191071	0
cg09974756	10	121211866	0
cg11447573	10	121237889	1
cg17675386	10	121260443	1
cg16596052	10	121271746	1
cg00644351	10	121271840	1
cg20345915	10	121296042	1
cg04041960	10	121301765	1
cg09624824	10	121327657	0
cg00937699	10	121331045	0
cg22743671	10	121341876	0
cg13899694	10	121354583	1
cg27208514	10	121357631	0
cg04184264	10	121362318	0
cg26808749	10	121378908	0
cg06765389	10	121379685	1
cg05379828	10	121424090	0
cg08023684	10	121446563	0
cg20341089	10	121447367	1
cg05460647	10	121464085	0
cg05273913	10	121484355	0
cg09799427	10	121531941	0
cg12645047	10	121539676	0
cg22273223	10	121541115	0
cg26352088	10	121578129	0
cg02857557	10	121578561	1
cg17150080	10	121589318	0
cg09859240	10	121633447	1
cg07107046	10	121662299	0
cg24968448	10	121771256	0
cg02041677	10	121771263	1
cg07839926	10	121771388	1
cg25595531	10	121939257	0
cg01468579	10	122102016	1
cg04153860	10	122183412	0
cg12011977	10	122215735	1
cg15929135	10	122234444	1
cg06600034	10	122237011	0
cg17313262	10	122334582	0
cg27245056	10	122356491	1
cg12661000	10	122367771	0
cg22836314	10	122551536	0
cg14634569	10	122587057	0
cg18607338	10	122610059	0
cg24120153	10	122610486	1
cg13789938	10	122614164	1
cg21759440	10	122699892	0
cg05627029	10	122708532	1
cg00287908	10	122766833	0
cg20595735	10	122848375	0
cg17125581	10	122936750	0
cg22727790	10	122938045	0
cg06860177	10	122938109	0
cg08853285	10	122942756	1
cg23262101	10	122997460	0
cg06098344	10	123048167	0
cg18177183	10	123048956	1
cg09052171	10	123062260	0
cg21380925	10	123070327	0
cg20532509	10	123085375	0
cg02674055	10	123209814	0
cg16680262	10	123219306	0
cg02200107	10	123219543	0
cg11601398	10	123220399	1
cg25833171	10	123240145	0
cg15598650	10	123260333	1
cg13734061	10	123260355	1
cg03708012	10	123318666	1
cg01981452	10	123337074	0
cg10379346	10	123355239	0
cg06791446	10	123355268	1
cg25052156	10	123355454	1
cg22633036	10	123355576	1
cg00794526	10	123373232	0
cg11681913	10	123496922	0
cg03293837	10	123506700	1
cg07640566	10	123583830	0
cg11104177	10	123605117	0
cg10832414	10	123670458	0
cg07102919	10	123670487	0
cg08905999	10	123683793	1
cg07444487	10	123688279	0
cg03417454	10	123688420	0
cg08763666	10	123719887	1
cg15793105	10	123733393	0
cg21401589	10	123735108	0
cg10672121	10	123735110	0
cg09536375	10	123735128	1
cg26117137	10	123747250	1
cg14515594	10	123789177	0
cg09451613	10	123804060	1
cg26698473	10	123804075	1
cg24791328	10	123813761	0
cg18680328	10	123868970	1
cg17701740	10	123888044	0
cg14522790	10	123891791	1
cg16233192	10	123900239	0
cg01284858	10	123902371	0
cg27438889	10	123922704	1
cg12420900	10	123922863	1
cg06733794	10	123922970	1
cg24098326	10	123923050	1
cg06966660	10	123923066	1
cg10882304	10	123923099	1
cg26071526	10	123923273	1
cg05310185	10	123951483	1
cg24412958	10	123951847	0
cg24174072	10	124023839	0
cg09507567	10	124027408	1
cg04891911	10	124029721	0
cg00878602	10	124050604	0
cg17394983	10	124128071	0
cg09892582	10	124145532	0
cg21903920	10	124145541	0
cg00307696	10	124170709	0
cg02556345	10	124181965	1
cg07520292	10	124195307	0
cg03176729	10	124222607	1
cg04768425	10	124222884	1
cg15868400	10	124249010	1
cg13171135	10	124254080	0
cg14746775	10	124300969	0
cg13153721	10	124320027	0
cg00108027	10	124320144	0
cg27015047	10	124320805	1
cg13670099	10	124325615	0
cg14366292	10	124328787	1
cg13011801	10	124349156	0
cg10836540	10	124405496	1
cg24508426	10	124578209	1
cg04278168	10	124578263	1
cg14250450	10	124578544	1
cg01684950	10	124578610	0
cg07015485	10	124597716	1
cg25601460	10	124623925	0
cg11216554	10	124638983	1
cg20999387	10	124740624	0
cg06907229	10	124747715	1
cg20043202	10	124765622	1
cg16295676	10	124766619	1
cg14099526	10	124781242	0
cg21605700	10	124804110	0
cg26687912	10	124817415	1
cg02588889	10	124829211	1
cg13535015	10	124893690	1
cg00172225	10	124912800	1
cg02477603	10	125034296	1
cg22919863	10	125040514	1
cg00624885	10	125091192	0
cg05061450	10	125114974	1
cg25288034	10	125117367	1
cg11673734	10	125187143	0
cg19339917	10	125187216	0
cg03997458	10	125207543	0
cg00823447	10	125211648	0
cg11653519	10	125222790	1
cg10076958	10	125299245	1
cg09299668	10	125306934	1
cg07189673	10	125318715	1
cg06020537	10	125318917	1
cg19820328	10	125332630	1
cg27497038	10	125401743	1
cg13415566	10	125423240	1
cg05518370	10	125488938	1
cg01922937	10	125520739	0
cg11128612	10	125608945	0
cg01512466	10	125624685	1
cg13361247	10	125626191	0
cg09336243	10	125628569	0
cg03451695	10	125640784	0
cg06557421	10	125650718	1
cg16197717	10	125650957	1
cg03630088	10	125651526	1
cg05801246	10	125651549	1
cg13644160	10	125671712	0
cg15174791	10	125707507	1
cg00538147	10	125751609	1
cg25722727	10	125751983	1
cg05571905	10	125767795	1
cg15047762	10	125816516	0
cg04277300	10	125927893	0
cg23987556	10	125985449	0
cg23973338	10	125987402	0
cg23658364	10	125990447	0
cg00271014	10	126006804	0
cg18982923	10	126086354	1
cg14062304	10	126098765	0
cg08932440	10	126136607	1
cg06299833	10	126136709	1
cg02893499	10	126149571	1
cg23729997	10	126150123	1
cg06564198	10	126158005	0
cg11238301	10	126195058	0
cg13168050	10	126195064	0
cg20537554	10	126198893	1
cg05138040	10	126198965	1
cg14687118	10	126205766	1
cg14399831	10	126213886	0
cg25260426	10	126222996	1
cg04726013	10	126223236	1
cg14466442	10	126242636	0
cg18135502	10	126245651	1
cg13651246	10	126278495	1
cg24428218	10	126303795	1
cg20504925	10	126304204	1
cg04330884	10	126339578	1
cg13510318	10	126344130	0
cg21097491	10	126373962	0
cg18264933	10	126407067	0
cg04516672	10	126411663	1
cg23088510	10	126428199	1
cg01224112	10	126453890	0
cg03502562	10	126491825	1
cg25936818	10	126630735	1
cg17607024	10	126630765	1
cg12792318	10	126635058	0
cg05881528	10	126669204	0
cg21408822	10	126673841	0
cg08203849	10	126683336	1
cg14375985	10	126700684	1
cg27408262	10	126706831	1
cg18167088	10	126715200	1
cg06240209	10	126716434	1
cg22964496	10	126718276	1
cg02908956	10	126725416	0
cg01182728	10	126733719	0
cg02727811	10	126736988	1
cg13292607	10	126751950	1
cg21373263	10	126751982	1
cg20030560	10	126764300	0
cg20024125	10	126769814	0
cg02399019	10	126772062	1
cg15205441	10	126782357	1
cg06738031	10	126806416	1
cg23992194	10	126844994	1
cg23000734	10	126850823	1
cg05090351	10	126851162	1
cg00406319	10	126851303	1
cg17191109	10	126851326	1
cg25999997	10	126919794	0
cg23840467	10	127160713	0
cg26258213	10	127220321	1
cg15428140	10	127220354	1
cg11544381	10	127273398	0
cg27027668	10	127277604	1
cg09782171	10	127314965	0
cg01434396	10	127335150	0
cg13837502	10	127440258	0
cg01201876	10	127440740	0
cg06218790	10	127444535	0
cg08320413	10	127455161	1
cg02914827	10	127462707	1
cg05670995	10	127462896	1
cg09038666	10	127483809	0
cg23997887	10	127546023	1
cg03786842	10	127569751	1
cg24004943	10	127569905	1
cg12869240	10	127569973	1
cg08199003	10	127571375	1
cg03768897	10	127588272	1
cg06777902	10	127622996	1
cg05525648	10	127705143	1
cg27234180	10	127741252	0
cg16796782	10	127759331	0
cg11660308	10	127817363	1
cg25223716	10	127817454	1
cg13674437	10	127823118	0
cg02805354	10	127850048	0
cg04834770	10	127936505	1
cg02235497	10	127941989	1
cg06676354	10	127950914	0
cg20592349	10	127991476	0
cg24947212	10	127999713	1
cg27158677	10	128021359	1
cg02227034	10	128080679	1
cg02524236	10	128086694	1
cg26354488	10	128096733	0
cg06947608	10	128113825	1
cg07394719	10	128192896	1
cg15760115	10	128196303	0
cg14523725	10	128288681	1
cg09539939	10	128423527	0
cg08643646	10	128487557	1
cg15197050	10	128528216	1
cg23665778	10	128593946	1
cg06406458	10	128810499	1
cg14819616	10	128839969	0
cg04812087	10	128908308	0
cg14939821	10	128947230	1
cg13640225	10	128974641	1
cg27570083	10	129045412	0
cg23527194	10	129058785	0
cg25472296	10	129076569	1
cg16566019	10	129152030	0
cg07138454	10	129173878	1
cg14954740	10	129191314	1
cg19752018	10	129195565	1
cg03072882	10	129227421	0
cg25247976	10	129239566	1
cg27455098	10	129249808	1
cg07804728	10	129284050	1
cg04113225	10	129294502	1
cg24631102	10	129349644	1
cg11716064	10	129477313	1
cg27247563	10	129493783	1
cg25043050	10	129534107	1
cg02523640	10	129534613	1
cg19509778	10	129537308	1
cg09684446	10	129648440	0
cg08758143	10	129670039	0
cg11352256	10	129684500	1
cg07269647	10	129687999	0
cg20424781	10	129690850	1
cg18872066	10	129692315	0
cg02281821	10	129692341	1
cg20162240	10	129733373	1
cg08048809	10	129785531	0
cg00238353	10	129785537	1
cg14731462	10	129789429	1
cg07053114	10	129794994	1
cg08844974	10	129796922	1
cg05524354	10	129797760	1
cg01325448	10	129799166	0
cg08816150	10	129816308	0
cg18080470	10	129858579	0
cg21027616	10	129865845	0
cg18702462	10	129890356	0
cg24411833	10	129911833	0
cg11346384	10	129928533	0
cg17196675	10	129936356	0
cg15927734	10	129946243	0
cg15542459	10	129947756	1
cg16087940	10	129947807	1
cg16419584	10	129947858	1
cg00586527	10	129949058	1
cg08830641	10	129976634	1
cg12377401	10	129978344	1
cg07377985	10	130008585	1
cg11320749	10	130009573	1
cg17972361	10	130010134	1
cg23524559	10	130063978	1
cg20200460	10	130165501	1
cg00075986	10	130177649	0
cg08747051	10	130293140	0
cg08490466	10	130328610	0
cg04457069	10	130338570	1
cg24647506	10	130366835	1
cg14095177	10	130404502	0
cg01335210	10	130422176	1
cg07582043	10	130427658	0
cg07252482	10	130427664	0
cg17429075	10	130492994	1
cg05791173	10	130508478	1
cg02387403	10	130511408	1
cg22698986	10	130642448	0
cg16643676	10	130659150	0
cg15104214	10	130659245	0
cg04676747	10	130674458	0
cg21168835	10	130713007	0
cg12887581	10	130726406	1
cg00737841	10	130726624	1
cg19317226	10	130726701	1
cg14906888	10	130751423	0
cg17560832	10	130757336	1
cg10250623	10	130828949	1
cg20400955	10	130828973	1
cg09950208	10	130841235	1
cg27596297	10	130844884	1
cg16783349	10	130854343	1
cg19149132	10	130854436	1
cg06772643	10	130854537	1
cg19543560	10	130903082	0
cg26791879	10	131005696	1
cg01432329	10	131005737	1
cg25414685	10	131119187	0
cg13246136	10	131127269	0
cg20432754	10	131214562	1
cg09534686	10	131289319	0
cg14129786	10	131321947	1
cg23004031	10	131323903	1
cg07828472	10	131323986	1
cg13171643	10	131324189	1
cg09757049	10	131334866	1
cg06952798	10	131356999	1
cg22939703	10	131357171	1
cg04854917	10	131378330	1
cg03751055	10	131380455	1
cg09125600	10	131404589	0
cg18038372	10	131404769	1
cg10366851	10	131406630	1
cg07450693	10	131424931	0
cg18453665	10	131436734	0
cg11621301	10	131560063	1
cg18583565	10	131567980	1
cg08326417	10	131568379	1
cg20341384	10	131568735	1
cg07132942	10	131569335	1
cg10345369	10	131570053	1
cg18629132	10	131592435	1
cg20557559	10	131593423	1
cg05636467	10	131669406	1
cg04043455	10	131669461	1
cg13638229	10	131697080	1
cg26229752	10	131697345	1
cg08434399	10	131697669	1
cg15251598	10	131731416	1
cg04912982	10	131742124	1
cg15229245	10	131744460	1
cg26137940	10	131761302	1
cg04474988	10	131770171	1
cg14584449	10	131818609	0
cg09602803	10	131843597	1
cg07366506	10	131843725	1
cg27102141	10	131843798	1
cg19591644	10	131911207	1
cg11693285	10	131927345	1
cg13979023	10	131934092	0
cg13945148	10	131989387	1
cg10969241	10	131989534	1
cg15638969	10	131989556	1
cg11372818	10	131989849	1
cg26403151	10	132001268	1
cg04674959	10	132001547	0
cg22359397	10	132002587	0
cg03534808	10	132052956	0
cg07040013	10	132099553	1
cg12765123	10	132100019	1
cg19544496	10	132131578	0
cg25601879	10	132157800	1
cg08264682	10	132282239	0
cg25207791	10	132303286	0
cg07517739	10	132364391	1
cg20480070	10	132366653	1
cg07173649	10	132453304	1
cg13653274	10	132632928	1
cg08380478	10	132683454	1
cg11446507	10	132692284	1
cg02724212	10	132694656	0
cg19427695	10	132768120	1
cg26510033	10	132803540	1
cg11495871	10	132813034	0
cg10667154	10	132884527	0
cg12614980	10	132887623	1
cg19269511	10	132890839	1
cg10589396	10	132891341	1
cg07431912	10	132893446	0
cg08862394	10	132896962	1
cg05474353	10	132897795	0
cg18006379	10	132907652	1
cg15161973	10	132909153	1
cg03810717	10	132909213	1
cg11872966	10	132910868	1
cg27346510	10	132911037	1
cg08617581	10	132911152	1
cg17874699	10	132911890	0
cg12450087	10	132912784	1
cg08629856	10	132913153	1
cg01312265	10	132930452	1
cg20224780	10	132942362	1
cg06938601	10	132942686	1
cg13784456	10	132970405	0
cg06371211	10	132976149	1
cg04445386	10	133048010	0
cg06144718	10	133048392	1
cg23655096	10	133068561	0
cg16891431	10	133106078	1
cg20239333	10	133111331	1
cg05131347	10	133139946	1
cg09005971	10	133156015	1
cg16126754	10	133156058	1
cg19256291	10	133156155	1
cg14749802	10	133195108	1
cg26161528	10	133208692	1
cg13967168	10	133233686	0
cg24197935	10	133315183	1
cg13969785	10	133468193	0
cg15996480	10	133484592	1
cg13453904	10	133484610	1
cg13126336	10	133486494	0
cg17019184	10	133508039	1
cg14309093	10	133529722	1
cg15003570	10	133529939	1
cg25400378	10	133558485	1
cg02291390	10	133577770	0
cg02709421	10	133578819	0
cg20038187	10	133584057	1
cg08568767	10	133606037	1
cg06697471	10	133606998	1
cg01358940	10	133619944	1
cg04323925	10	133742464	1
cg04021127	10	133747926	1
cg02365648	10	133791976	1
cg25233900	10	133793646	1
cg25123362	10	133793734	1
cg08610968	10	133797327	1
cg14971418	10	133806912	1
cg03539267	10	133823899	1
cg12181189	10	133857474	0
cg02549139	10	133861960	0
cg14321777	10	133874809	1
cg09033333	10	133892406	1
cg18650367	10	133909949	1
cg15706577	10	133915491	0
cg05741225	10	133917303	1
cg15768620	10	133938604	1
cg00960857	10	133938631	1
cg18936304	10	133949163	1
cg06985415	10	133955411	1
cg02162534	10	133956875	1
cg06965072	10	133956982	1
cg25092372	10	133972801	0
cg27636330	10	133976763	1
cg15158859	10	133978304	1
cg03771086	10	133984000	1
cg10854092	10	133985931	1
cg13196806	10	133996309	1
cg04785299	10	134019556	1
cg26688241	10	134040218	1
cg08485649	10	134043654	1
cg19754622	10	134045578	1
cg00412340	10	134050297	0
cg12161132	10	134054189	1
cg07287401	10	134054776	1
cg13554136	10	134058741	1
cg22556143	10	134061604	1
cg12735254	10	134062171	1
cg13221347	10	134062614	1
cg07600170	10	134064227	1
cg03435248	10	134079425	1
cg12364943	10	134108614	1
cg04251911	10	134119061	1
cg09124518	10	134119682	1
cg14909329	10	134120029	1
cg02555952	10	134139778	0
cg01602526	10	134140240	0
cg03889013	10	134143489	1
cg10200298	10	134144355	0
cg07962783	10	134144401	0
cg14683065	10	134149184	1
cg24214699	10	134150451	1
cg23771949	10	134165390	1
cg15620734	10	134171782	1
cg21065304	10	134178366	0
cg11363467	10	134186822	1
cg10354195	10	134188789	1
cg10468738	10	134201930	1
cg07733247	10	134222507	1
cg20741605	10	134236499	1
cg25515456	10	134238687	0
cg25473065	10	134238711	0
cg16809293	10	134246620	1
cg16943126	10	134311114	1
cg17247873	10	134332277	1
cg00149455	10	134332383	1
cg14680921	10	134332442	1
cg11116274	10	134334283	1
cg07601136	10	134342917	0
cg00862314	10	134358273	1
cg03735043	10	134361910	1
cg02951695	10	134400351	1
cg11630148	10	134405380	1
cg06715410	10	134407912	1
cg10738563	10	134416922	0
cg12026546	10	134421307	1
cg13521018	10	134429846	1
cg04312130	10	134439803	0
cg10355814	10	134460330	1
cg04570208	10	134460392	1
cg12399557	10	134479655	0
cg22900057	10	134481296	1
cg10924085	10	134503433	1
cg05174943	10	134513773	1
cg02636808	10	134535351	0
cg05296608	10	134537282	1
cg27286337	10	134555280	1
cg02201479	10	134563815	1
cg23967442	10	134570057	1
cg27196695	10	134571377	1
cg09146428	10	134584282	1
cg03875091	10	134595048	1
cg25208142	10	134611553	1
cg19100900	10	134622487	1
cg17301379	10	134622602	1
cg27258050	10	134623278	1
cg07616879	10	134631386	1
cg15859008	10	134640937	1
cg13166642	10	134645995	1
cg18980036	10	134646282	1
cg02562387	10	134647457	1
cg02638348	10	134692167	1
cg17481047	10	134692852	1
cg14320530	10	134693097	1
cg19652416	10	134697862	1
cg19963839	10	134700254	1
cg04718304	10	134703407	1
cg20463533	10	134705855	1
cg10133544	10	134711204	0
cg22143297	10	134711446	0
cg04155450	10	134716879	1
cg11860238	10	134726665	1
cg12319143	10	134726771	1
cg11087774	10	134730605	1
cg06041852	10	134734134	1
cg24536568	10	134746366	0
cg06579154	10	134752183	1
cg23563927	10	134755679	1
cg24025893	10	134756164	1
cg20100445	10	134756707	1
cg01307776	10	134774781	1
cg26284098	10	134777785	1
cg23155965	10	134778176	1
cg15681295	10	134778286	0
cg24680439	10	134778467	1
cg02276826	10	134778648	1
cg20293894	10	134779328	1
cg01454540	10	134782773	1
cg12065779	10	134789568	1
cg14018513	10	134789814	1
cg03753683	10	134791323	1
cg02006950	10	134791352	1
cg09784428	10	134791450	1
cg24256384	10	134793913	1
cg11461825	10	134796949	1
cg10492836	10	134801824	1
cg03897392	10	134803718	1
cg00215017	10	134818683	1
cg13727085	10	134823902	1
cg19683821	10	134827236	1
cg20481247	10	134829324	1
cg02401524	10	134833335	1
cg10537708	10	134843768	1
cg02314201	10	134843775	1
cg07347151	10	134843793	0
cg26199445	10	134844771	1
cg03157795	10	134871519	1
cg03897095	10	134884519	1
cg00478022	10	134887961	0
cg08485958	10	134915608	0
cg27297441	10	134918671	1
cg10827485	10	134929797	1
cg03659281	10	134936924	0
cg24898738	10	134938144	1
cg14003931	10	134938469	1
cg26810230	10	134948300	1
cg19232382	10	134953542	1
cg09699225	10	134957290	1
cg00753039	10	134969141	1
cg24668570	10	134973778	1
cg26093297	10	134977641	0
cg11610925	10	134978049	1
cg09540629	10	134981759	1
cg02688948	10	134992447	1
cg20313246	10	134997471	1
cg06433985	10	134998121	1
cg22775138	10	135008819	1
cg06109115	10	135014037	1
cg21382611	10	135029461	1
cg00357546	10	135032154	1
cg13485979	10	135037359	1
cg14099938	10	135038107	1
cg24161397	10	135038334	1
cg02202923	10	135040250	1
cg26465389	10	135060475	1
cg03287432	10	135060512	1
cg11164162	10	135061171	1
cg23261919	10	135072960	1
cg05370838	10	135076574	1
cg05838113	10	135082349	1
cg09003951	10	135095151	0
cg11678206	10	135099965	1
cg03426198	10	135100025	1
cg13587533	10	135122757	1
cg17013778	10	135130084	1
cg20313438	10	135139893	0
cg06479550	10	135139895	0
cg04120329	10	135160120	1
cg23353080	10	135164735	0
cg19115690	10	135178849	1
cg15403149	10	135179670	0
cg24905316	10	135186343	1
cg06880877	10	135192744	0
cg06662428	10	135200523	1
cg06080948	10	135202877	1
cg15472797	10	135243109	1
cg05670004	10	135259565	1
cg16692735	10	135259860	1
cg02613809	10	135260221	1
cg20454179	10	135263290	1
cg00282877	10	135265980	1
cg15651907	10	135269693	1
cg19623624	10	135278901	1
cg17796960	10	135278976	1
cg19904058	10	135279010	1
cg02616786	10	135279147	1
cg22996588	10	135331384	1
cg21001065	10	135333451	0
cg24721873	10	135334122	1
cg10632837	10	135334559	1
cg16949584	10	135337429	1
cg07381788	10	135340445	1
cg09208540	10	135340467	1
cg10986462	10	135340539	1
cg08472147	10	135340583	0
cg01465364	10	135340721	1
cg00436603	10	135340740	1
cg14250048	10	135340785	1
cg19571004	10	135340850	1
cg19837601	10	135340871	1
cg21024264	10	135341025	1
cg05473257	10	135341443	0
cg03134882	10	135341463	0
cg13315147	10	135341528	1
cg19469447	10	135341870	1
cg00321709	10	135341933	1
cg10862468	10	135342218	1
cg23400446	10	135342560	1
cg24530264	10	135342620	1
cg18984983	10	135342936	1
cg05194426	10	135343193	1
cg11445109	10	135343248	1
cg14239307	10	135379213	1
cg16208053	10	135379215	1
cg20087519	10	135379242	1
cg05646491	10	135379754	1
cg11862304	10	135382599	0
cg19654323	10	135422453	0
cg14291745	10	135436063	1
cg26012927	11	194441	1
cg18336825	11	236787	1
cg07146383	11	238527	1
cg00562011	11	252351	1
cg27354893	11	259533	1
cg02443306	11	268923	1
cg13185005	11	268950	1
cg10308673	11	268976	1
cg17341404	11	269327	0
cg11546385	11	269375	1
cg02563407	11	269468	1
cg20610581	11	287171	0
cg04278421	11	287196	0
cg04412883	11	287938	0
cg15747436	11	287949	0
cg07314988	11	289774	1
cg24434988	11	291678	1
cg14620839	11	299503	1
cg00369241	11	299588	1
cg24018756	11	300286	1
cg16406611	11	300404	1
cg14402017	11	300490	1
cg20084602	11	304489	0
cg16187659	11	308167	1
cg08843492	11	308231	1
cg05432003	11	312518	1
cg04582010	11	313120	1
cg21686213	11	315118	1
cg12047941	11	315908	1
cg25050332	11	316088	1
cg08000731	11	316247	1
cg15013527	11	316339	1
cg27331665	11	316456	1
cg00960240	11	317046	0
cg18434560	11	317767	1
cg14885742	11	320956	1
cg20008734	11	321324	1
cg14276515	11	325364	1
cg22258600	11	325800	1
cg14804531	11	334298	1
cg04411403	11	334334	0
cg13685129	11	334475	1
cg02912174	11	348397	0
cg09929763	11	358332	1
cg11062778	11	358438	1
cg17125837	11	358595	1
cg24199327	11	359594	0
cg05417140	11	362552	1
cg27066256	11	362614	1
cg15451729	11	364805	1
cg02014334	11	366307	1
cg16222491	11	366375	1
cg09519326	11	384123	1
cg24005722	11	390376	0
cg08307434	11	391037	1
cg10112265	11	391408	1
cg09950681	11	393392	1
cg25258098	11	396794	1
cg01794156	11	397077	1
cg17376853	11	405970	1
cg08017880	11	407180	1
cg16362232	11	430036	1
cg08088566	11	430123	1
cg18889092	11	442380	1
cg08200582	11	442649	1
cg09413853	11	442753	0
cg00554604	11	460469	1
cg13973279	11	460474	0
cg16197643	11	460587	1
cg08043868	11	460633	1
cg26889437	11	460914	1
cg13583586	11	464971	1
cg06966110	11	469881	0
cg02367558	11	487916	0
cg02694576	11	488017	1
cg16503834	11	488608	0
cg11503833	11	492997	1
cg01052776	11	495908	0
cg01414147	11	499965	0
cg05567377	11	503283	0
cg20285974	11	526362	1
cg01277369	11	568375	1
cg02471760	11	569587	1
cg14836905	11	581373	0
cg22315746	11	605147	1
cg15452590	11	607997	1
cg16486109	11	613632	1
cg09218773	11	619014	1
cg06616055	11	623756	1
cg14149701	11	624995	1
cg08057038	11	626128	1
cg24980415	11	626255	0
cg16760899	11	629523	0
cg14433983	11	636460	1
cg11335335	11	637885	1
cg07212818	11	638076	1
cg03909863	11	638404	1
cg05717871	11	638507	1
cg09386376	11	638939	1
cg16313227	11	638974	0
cg03855291	11	639423	1
cg09133032	11	640094	1
cg02762115	11	640446	1
cg11238267	11	659560	0
cg06861788	11	681967	0
cg17778795	11	682092	0
cg10079131	11	688397	1
cg09701290	11	689985	0
cg24043887	11	695896	1
cg08411463	11	703595	0
cg27320968	11	709182	0
cg12536279	11	711129	1
cg27649971	11	711205	1
cg04587886	11	719633	1
cg08327690	11	720859	1
cg25167599	11	738054	0
cg25183776	11	739640	1
cg01322412	11	781977	0
cg01741372	11	783889	1
cg10514793	11	802938	1
cg22777949	11	810211	1
cg12669354	11	831584	1
cg18000076	11	835377	0
cg24508095	11	838487	1
cg15975375	11	839775	1
cg27138088	11	842605	1
cg15164881	11	858840	1
cg14277925	11	859532	1
cg01247223	11	876883	0
cg01694939	11	882636	1
cg07091346	11	888685	1
cg04002957	11	890206	1
cg09697668	11	905719	0
cg15793563	11	910950	1
cg16730825	11	928439	1
cg17366166	11	943077	0
cg16016993	11	944117	1
cg12356484	11	957865	0
cg06086275	11	959753	0
cg09345754	11	965647	0
cg11002026	11	966552	0
cg13365436	11	968650	1
cg12893697	11	970389	1
cg22143635	11	980567	1
cg21185674	11	980634	1
cg05998672	11	986408	1
cg15627628	11	992652	1
cg17599958	11	993718	1
cg09906169	11	1005993	1
cg24716664	11	1006121	1
cg04880138	11	1007119	1
cg20946044	11	1010712	1
cg18319533	11	1011315	1
cg05926364	11	1018736	0
cg10920905	11	1023823	1
cg08045042	11	1046454	0
cg25259564	11	1060659	1
cg04657268	11	1074873	1
cg07647179	11	1078956	1
cg23935642	11	1084833	1
cg24631065	11	1084842	1
cg20747751	11	1087785	1
cg27483767	11	1098080	1
cg23296678	11	1099117	1
cg16000824	11	1143665	1
cg09690118	11	1213284	1
cg23891087	11	1242334	1
cg07497941	11	1258546	1
cg01264919	11	1262311	1
cg26429520	11	1283875	1
cg25226711	11	1297385	1
cg10182324	11	1304875	0
cg12353589	11	1309892	1
cg17676428	11	1314042	1
cg17415355	11	1320010	1
cg05311626	11	1320114	1
cg03821443	11	1320329	1
cg24186398	11	1321530	1
cg06174078	11	1325718	1
cg26016267	11	1325784	1
cg12424898	11	1325852	1
cg23278604	11	1327193	1
cg25031836	11	1347504	1
cg26090849	11	1375330	1
cg12380441	11	1403976	1
cg17658113	11	1413282	1
cg01660630	11	1432205	1
cg08198884	11	1456379	0
cg10590925	11	1463620	1
cg17429870	11	1463662	1
cg18651858	11	1463670	0
cg18119644	11	1469112	1
cg24029994	11	1471410	1
cg03695103	11	1471594	1
cg21782309	11	1473279	1
cg17416644	11	1474841	1
cg06231783	11	1475048	0
cg11914650	11	1477711	1
cg19977004	11	1482563	1
cg05809890	11	1491432	1
cg11672854	11	1515319	0
cg20027784	11	1520631	1
cg23430209	11	1521257	1
cg08615818	11	1531515	1
cg02376282	11	1543206	1
cg21028917	11	1554078	0
cg03721657	11	1571033	1
cg02248763	11	1580098	1
cg20825710	11	1620352	1
cg25484228	11	1620377	0
cg09566331	11	1642310	1
cg19542674	11	1644516	0
cg27373015	11	1645960	1
cg26774043	11	1647150	1
cg01126821	11	1650595	1
cg16407294	11	1650852	0
cg09652964	11	1660843	1
cg19261050	11	1665279	1
cg04790169	11	1673436	1
cg01135259	11	1674211	1
cg04087449	11	1686117	1
cg13372375	11	1692379	0
cg14715508	11	1696543	0
cg13204913	11	1703640	0
cg19749898	11	1712765	1
cg20813240	11	1717973	1
cg26241460	11	1767775	1
cg10900641	11	1767793	1
cg03934392	11	1769152	1
cg08269485	11	1769382	1
cg08966208	11	1769409	1
cg20272155	11	1769462	1
cg07898419	11	1770773	0
cg14278057	11	1771555	1
cg10383458	11	1771609	0
cg06300658	11	1774907	1
cg11669049	11	1790443	0
cg05859409	11	1799685	0
cg10310751	11	1805969	1
cg13824097	11	1827023	1
cg27462791	11	1854368	1
cg08449144	11	1857919	1
cg16328999	11	1858605	1
cg15662902	11	1859510	1
cg04043957	11	1860215	1
cg22327778	11	1860218	1
cg26072173	11	1860224	1
cg20371378	11	1860795	1
cg05258834	11	1862477	1
cg05305434	11	1874049	1
cg07277017	11	1874093	1
cg26158194	11	1874320	1
cg12283393	11	1874445	1
cg15348841	11	1885803	0
cg12530222	11	1889178	0
cg03286387	11	1891050	1
cg17501754	11	1891699	1
cg08276062	11	1891932	1
cg05443390	11	1891947	1
cg15079934	11	1892307	1
cg09956037	11	1899652	1
cg14063402	11	1900728	0
cg04948649	11	1901748	1
cg12030226	11	1929115	1
cg13214162	11	1929455	1
cg07090063	11	1942404	0
cg13367514	11	1942466	0
cg01947239	11	1942475	0
cg15849872	11	1942744	1
cg18777600	11	1943014	1
cg03022891	11	1947791	1
cg13058214	11	1947949	1
cg18877271	11	1952638	1
cg19313495	11	1953846	1
cg26326607	11	1976270	1
cg12157545	11	1998952	0
cg26350007	11	2013524	1
cg13210239	11	2019090	1
cg17985533	11	2019116	1
cg15922305	11	2019129	1
cg00237904	11	2020314	1
cg02886509	11	2020556	1
cg27372170	11	2021103	1
cg15541987	11	2077307	1
cg16218368	11	2095541	0
cg11401278	11	2140096	1
cg26263166	11	2151342	0
cg26913576	11	2151698	1
cg05323345	11	2163174	1
cg02425416	11	2163808	1
cg04057455	11	2172168	1
cg11322849	11	2182783	1
cg21191514	11	2187921	1
cg16003049	11	2190134	1
cg05141787	11	2193284	1
cg18847491	11	2198579	0
cg07146321	11	2222912	1
cg25635251	11	2234043	1
cg25312939	11	2239991	1
cg01882052	11	2261941	1
cg05902236	11	2262359	1
cg03306615	11	2292890	1
cg19284039	11	2292895	1
cg26051413	11	2292902	1
cg13762320	11	2292905	1
cg15229052	11	2295148	1
cg13731761	11	2321780	1
cg03494648	11	2322642	1
cg02537342	11	2322729	1
cg00472277	11	2327755	1
cg06080571	11	2349807	1
cg10738865	11	2356706	1
cg22735331	11	2369390	1
cg03848831	11	2397685	1
cg19712490	11	2398477	1
cg15936385	11	2405835	1
cg26382697	11	2406712	1
cg16075139	11	2406923	1
cg08145373	11	2407008	1
cg23780469	11	2407244	0
cg16462701	11	2416773	1
cg21190593	11	2451058	1
cg01734338	11	2491231	1
cg19670883	11	2502357	1
cg09001869	11	2539111	0
cg04719766	11	2542580	1
cg14328115	11	2554562	1
cg27246251	11	2559736	1
cg10477852	11	2560199	0
cg17255148	11	2563802	1
cg07003739	11	2640527	1
cg11297256	11	2720810	1
cg16739686	11	2721336	1
cg08446215	11	2721366	1
cg26104781	11	2721383	1
cg02219360	11	2721409	1
cg07595203	11	2721480	1
cg09518720	11	2721591	1
cg03422070	11	2722082	1
cg15651941	11	2722084	1
cg25306939	11	2722086	1
cg06288089	11	2722119	1
cg04894537	11	2763171	1
cg00493035	11	2791016	0
cg27491737	11	2798751	0
cg06233503	11	2812674	1
cg23903244	11	2812987	1
cg17820828	11	2813298	1
cg26879282	11	2817991	1
cg17333973	11	2847019	1
cg08211051	11	2871939	1
cg26690742	11	2889602	1
cg03947814	11	2890419	1
cg24780501	11	2890450	1
cg08246619	11	2890454	1
cg05290058	11	2890551	1
cg25478600	11	2890605	1
cg26457809	11	2890617	1
cg21753226	11	2890668	1
cg22389375	11	2890670	1
cg03143849	11	2904951	1
cg21741284	11	2908036	1
cg23904595	11	2908116	1
cg18419977	11	2920052	1
cg21853021	11	2920146	1
cg15904130	11	2922063	1
cg24205453	11	2922334	1
cg13983941	11	2924858	0
cg02719634	11	2924899	1
cg22272544	11	2925073	0
cg08627203	11	2986040	0
cg12923242	11	2994562	0
cg26886572	11	3009206	1
cg20013151	11	3009702	0
cg10318313	11	3014937	1
cg07828939	11	3021385	0
cg03340153	11	3033770	0
cg12161489	11	3034806	0
cg20651018	11	3035856	1
cg05834354	11	3116865	1
cg13520770	11	3117181	1
cg16815358	11	3123614	0
cg04750265	11	3127554	1
cg09513483	11	3133519	0
cg18415791	11	3178024	1
cg01683158	11	3178059	0
cg10803034	11	3178188	1
cg20511548	11	3178322	1
cg12491594	11	3187526	1
cg03617572	11	3187631	1
cg12348511	11	3187678	1
cg08124000	11	3187750	1
cg03361664	11	3187760	1
cg05982473	11	3187803	1
cg04976753	11	3187921	1
cg19563452	11	3187939	1
cg09330834	11	3188016	1
cg09265385	11	3206546	0
cg26658509	11	3225550	1
cg10310172	11	3226937	0
cg09591542	11	3249484	1
cg23683010	11	3254065	1
cg06192220	11	3257489	1
cg13884600	11	3391925	0
cg13371045	11	3395836	0
cg18030105	11	3396237	1
cg08967584	11	3535099	1
cg05922501	11	3636101	0
cg24969467	11	3686556	0
cg06354075	11	3713073	0
cg26958426	11	3723692	0
cg17335746	11	3762005	0
cg24182256	11	3852665	0
cg07144360	11	3852978	0
cg02372334	11	3855878	0
cg14121844	11	3856516	0
cg06855215	11	3870792	0
cg04900179	11	3873994	1
cg19562971	11	3907202	0
cg02770745	11	3926837	1
cg08227692	11	3938347	0
cg25725987	11	3943674	0
cg12520052	11	3967780	0
cg18330932	11	3980498	0
cg27589658	11	4015540	0
cg18722618	11	4065979	0
cg19593184	11	4133094	0
cg15457689	11	4136441	0
cg04713098	11	4139545	0
cg21598544	11	4207865	0
cg17223615	11	4414201	0
cg23411470	11	4414204	0
cg08577913	11	4415193	1
cg07244098	11	4415203	1
cg09983885	11	4415245	1
cg02983903	11	4415387	0
cg09368135	11	4467867	0
cg05117324	11	4469604	1
cg08325124	11	4565475	1
cg10596956	11	4566380	1
cg15845071	11	4599033	1
cg26933921	11	4607532	0
cg07344101	11	4607584	0
cg06925387	11	4629034	1
cg22000644	11	4630294	0
cg17028458	11	4630404	0
cg25185966	11	4633872	0
cg20201128	11	4716867	1
cg25918833	11	4718962	1
cg06557738	11	4719863	0
cg15991447	11	4721506	0
cg23305172	11	4842011	0
cg18516802	11	4842017	0
cg00009304	11	4871187	0
cg20867746	11	4871813	1
cg20311843	11	4927620	0
cg02873384	11	4936857	1
cg09711372	11	4938362	0
cg09578729	11	4940837	0
cg15333688	11	4945199	0
cg25641451	11	4976263	1
cg08106339	11	4977429	1
cg25747935	11	4977540	1
cg17308598	11	5003681	0
cg09805271	11	5010562	1
cg26582457	11	5067183	1
cg03564215	11	5067396	0
cg13507983	11	5128882	0
cg22717808	11	5129538	0
cg05297867	11	5146835	0
cg02929350	11	5154140	0
cg26435540	11	5197493	0
cg27364659	11	5208884	0
cg27277486	11	5223349	0
cg26107917	11	5224988	0
cg23690393	11	5249381	0
cg09751515	11	5255926	1
cg25642897	11	5271768	0
cg10920765	11	5276721	0
cg09248694	11	5301844	1
cg11879652	11	5320674	0
cg09628978	11	5324376	0
cg15996749	11	5344011	0
cg25474798	11	5344584	0
cg13462583	11	5355684	1
cg17023909	11	5409822	0
cg20682742	11	5538321	0
cg15149117	11	5568008	1
cg22694445	11	5570731	0
cg05391002	11	5616177	1
cg19872996	11	5617703	1
cg14304349	11	5617812	1
cg00104484	11	5617851	0
cg00827519	11	5617856	0
cg06653507	11	5617919	1
cg22133704	11	5617926	1
cg15137954	11	5618023	0
cg15742496	11	5618408	1
cg01471802	11	5619748	1
cg27390769	11	5621691	0
cg01709766	11	5640318	1
cg03306641	11	5645703	1
cg12088946	11	5645913	1
cg01538257	11	5687967	0
cg12461141	11	5710654	1
cg03135704	11	5712109	0
cg26724018	11	5716255	1
cg12313315	11	5717856	0
cg19751990	11	5800287	1
cg12892496	11	5840437	0
cg14637551	11	5864672	0
cg03291481	11	5879372	0
cg13339009	11	5880280	0
cg20302660	11	5894127	0
cg08689421	11	5894732	0
cg20777082	11	5894980	0
cg06484232	11	5905350	1
cg24799795	11	5959658	1
cg14980045	11	5959780	0
cg13902645	11	5959945	1
cg05234568	11	5960015	1
cg25319279	11	5960081	1
cg10917952	11	5989222	1
cg14371609	11	6014401	0
cg20920443	11	6037072	0
cg17403122	11	6222458	0
cg04742369	11	6224927	0
cg02520888	11	6269936	0
cg24066259	11	6281383	1
cg19364351	11	6291879	1
cg04467334	11	6291927	1
cg26313599	11	6291951	1
cg04585209	11	6292311	1
cg18706028	11	6292490	1
cg26700447	11	6292511	1
cg12773941	11	6382803	0
cg16230121	11	6435089	1
cg07818869	11	6495247	1
cg22199824	11	6496563	0
cg24744697	11	6503801	1
cg24884820	11	6519453	1
cg13687729	11	6560532	1
cg25301207	11	6588422	0
cg11185456	11	6592066	1
cg24637308	11	6592297	1
cg01833234	11	6592585	1
cg10208301	11	6592745	1
cg18302375	11	6641073	0
cg22200633	11	6651263	1
cg05953846	11	6654445	0
cg13390800	11	6677919	1
cg18764351	11	6678392	0
cg11375053	11	6702453	1
cg17668300	11	6756685	0
cg02179616	11	6768628	0
cg08464872	11	6768632	0
cg04895001	11	6805701	1
cg07224992	11	6817449	0
cg23386594	11	6866523	1
cg05607206	11	6889588	1
cg24491895	11	6889596	1
cg06461981	11	6890151	0
cg00510031	11	6896992	0
cg03898365	11	6897491	1
cg21025142	11	6914389	1
cg09797794	11	6922142	0
cg12372500	11	6941867	0
cg20599009	11	6945204	1
cg24420093	11	6947085	1
cg16293575	11	6948211	0
cg08639616	11	6953384	0
cg14861545	11	7013459	1
cg15511369	11	7026022	0
cg18799748	11	7109806	0
cg22062068	11	7110074	1
cg23916104	11	7110083	1
cg03302539	11	7110133	0
cg21949858	11	7110145	0
cg06460475	11	7110148	1
cg06176750	11	7112356	1
cg09597390	11	7436013	1
cg17829574	11	7458004	0
cg10717472	11	7458031	0
cg21422120	11	7461338	0
cg24216829	11	7464160	0
cg11595068	11	7488393	0
cg21520953	11	7505935	0
cg07782221	11	7506057	1
cg02084645	11	7549059	0
cg22613465	11	7557178	0
cg11333968	11	7569641	1
cg23380502	11	7598634	0
cg23446939	11	7617290	1
cg27421037	11	7617613	0
cg05736186	11	7633488	1
cg13225035	11	7660629	0
cg16423511	11	7660678	0
cg15228694	11	7692131	1
cg17496083	11	7716426	0
cg04793268	11	7728370	1
cg10871629	11	7818494	0
cg18531242	11	7847777	0
cg25541968	11	7848142	1
cg13195435	11	7911178	0
cg11832601	11	8012913	1
cg08375396	11	8033848	1
cg15711079	11	8078824	0
cg12578013	11	8078826	0
cg15369941	11	8080357	0
cg15084618	11	8080975	1
cg05003666	11	8102717	1
cg03741931	11	8204883	0
cg00733660	11	8274959	0
cg23162201	11	8280741	1
cg14205016	11	8290476	1
cg17559642	11	8294633	0
cg01677628	11	8361190	1
cg27431761	11	8361327	1
cg07138994	11	8361530	1
cg20409748	11	8498136	0
cg07360147	11	8499344	0
cg14082796	11	8567667	0
cg24913504	11	8587486	0
cg26826329	11	8612947	1
cg00961418	11	8616172	1
cg24464516	11	8644587	0
cg19414485	11	8699539	0
cg18936779	11	8702581	0
cg22841667	11	8705620	1
cg11668715	11	8713919	0
cg06067723	11	8714720	0
cg01342217	11	8716344	0
cg13441188	11	8745413	0
cg26620864	11	8813946	0
cg06699848	11	8847662	1
cg23500835	11	8849195	1
cg22668957	11	8861979	0
cg21860097	11	8863655	0
cg03305720	11	8866125	0
cg15583241	11	8888703	1
cg22264420	11	8891370	0
cg04941127	11	8892760	1
cg09997546	11	8931473	1
cg00061907	11	8931485	0
cg15696082	11	8931543	0
cg21881798	11	8931708	1
cg26069931	11	8958815	0
cg06313941	11	9005008	1
cg26723045	11	9042581	1
cg18127410	11	9113184	1
cg12478549	11	9160763	0
cg14604220	11	9194664	0
cg11217594	11	9232865	0
cg20231613	11	9267666	0
cg04016841	11	9275003	0
cg12894917	11	9286517	1
cg03830273	11	9287812	1
cg18455992	11	9304142	1
cg13785019	11	9365716	0
cg19695805	11	9385645	1
cg13070366	11	9386451	1
cg06783710	11	9389742	1
cg05989363	11	9418531	0
cg16231409	11	9441604	0
cg15198071	11	9449836	0
cg17498635	11	9449939	0
cg03726015	11	9468497	1
cg09884706	11	9515193	0
cg21949229	11	9529385	1
cg14559231	11	9533691	0
cg09191706	11	9556090	1
cg17910071	11	9573394	0
cg03056374	11	9599103	0
cg20850918	11	9602579	0
cg15003833	11	9616835	1
cg05199874	11	9623178	1
cg15860257	11	9660756	0
cg10649130	11	9682641	1
cg15306546	11	9701072	0
cg10502602	11	9719290	0
cg18800968	11	9724842	0
cg09976669	11	9738663	1
cg24751615	11	9739592	0
cg14834949	11	9766732	0
cg11976953	11	9770354	0
cg07734975	11	9780844	1
cg27347174	11	9797131	0
cg26523533	11	9859979	0
cg18588816	11	9860507	0
cg05279513	11	9880619	1
cg07197493	11	9884649	1
cg20708103	11	9908072	0
cg04584635	11	9913249	0
cg21755545	11	9928453	0
cg07687480	11	10024312	0
cg05307400	11	10139534	0
cg18975424	11	10141231	0
cg00343308	11	10147624	0
cg07991596	11	10183063	0
cg21560722	11	10293815	0
cg16448351	11	10318065	1
cg11006158	11	10347349	0
cg09124901	11	10351792	0
cg17999319	11	10396922	1
cg23377990	11	10435155	0
cg10605434	11	10458246	0
cg18593305	11	10476023	1
cg12069276	11	10476242	1
cg07268332	11	10476494	1
cg18010131	11	10476620	1
cg03494509	11	10518578	0
cg21021327	11	10536089	0
cg21544016	11	10539400	0
cg23657686	11	10565836	1
cg15759553	11	10613468	0
cg09451849	11	10613643	0
cg05382956	11	10627849	1
cg01748991	11	10633607	0
cg02079236	11	10633893	0
cg00293718	11	10662026	0
cg18441733	11	10670036	1
cg02052377	11	10674182	1
cg06595154	11	10716164	1
cg01991762	11	10772013	0
cg06594255	11	10774097	0
cg04510330	11	10788439	0
cg20942931	11	10806733	1
cg25952618	11	10821282	0
cg13752895	11	10831750	0
cg22091621	11	10831772	0
cg03700369	11	10877861	0
cg12032795	11	10886441	0
cg00751616	11	10924151	0
cg10433812	11	10952532	1
cg06074498	11	11046807	0
cg14882807	11	11093864	1
cg00693782	11	11097882	0
cg07360609	11	11319494	0
cg21890091	11	11404770	0
cg23629809	11	11411778	0
cg25560215	11	11426039	1
cg17615565	11	11454265	0
cg15288874	11	11484402	1
cg21657758	11	11535011	0
cg20857087	11	11580659	0
cg20967819	11	11641450	1
cg06116412	11	11641789	0
cg09856091	11	11811484	0
cg20291244	11	11820535	0
cg12146709	11	11833224	1
cg14892359	11	11860337	1
cg01298758	11	11862611	1
cg08496387	11	11862730	1
cg12492653	11	11862867	1
cg16051899	11	11878488	0
cg12597515	11	11962907	0
cg01366086	11	11962914	0
cg04899093	11	11971484	0
cg02894998	11	11987959	0
cg10364881	11	12010020	1
cg12778215	11	12030464	1
cg12668155	11	12031113	1
cg04986504	11	12031266	1
cg09287895	11	12038664	0
cg01982045	11	12042089	0
cg14321912	11	12088146	0
cg18438737	11	12088380	0
cg07896386	11	12088419	0
cg13050399	11	12088465	0
cg11202546	11	12088476	0
cg05607460	11	12088837	1
cg12520042	11	12092637	0
cg19623226	11	12108103	0
cg16436068	11	12108271	0
cg02861197	11	12108286	0
cg19976860	11	12111764	0
cg11551758	11	12114395	0
cg04176388	11	12116675	0
cg12122057	11	12133015	1
cg24022152	11	12133196	1
cg21690978	11	12133333	0
cg10441199	11	12155992	0
cg01668831	11	12159523	0
cg13470253	11	12183632	0
cg10705422	11	12188825	0
cg27133034	11	12235611	1
cg16023796	11	12237153	0
cg09230104	11	12267457	0
cg19416832	11	12271422	0
cg23387288	11	12273386	0
cg24772543	11	12281182	0
cg27392413	11	12291934	0
cg24245601	11	12341664	1
cg27170816	11	12352225	1
cg05646174	11	12396256	1
cg11530705	11	12400070	0
cg10764559	11	12419531	0
cg02392269	11	12491646	1
cg12780432	11	12548608	0
cg04698475	11	12562736	0
cg00799257	11	12565619	0
cg15302407	11	12590956	0
cg12019236	11	12628283	0
cg27240158	11	12698019	1
cg12223336	11	12717059	1
cg07270470	11	12738443	0
cg03155301	11	12776288	1
cg08436437	11	12825453	0
cg27422693	11	12830728	0
cg02703598	11	12831463	1
cg15573664	11	12833710	1
cg12487162	11	12845864	1
cg13771523	11	12885568	0
cg23933698	11	12926510	0
cg07148753	11	12936054	0
cg10550314	11	12936357	0
cg20646774	11	12943214	0
cg04755604	11	13011184	1
cg08161666	11	13034897	1
cg24506118	11	13119481	0
cg16658029	11	13126285	0
cg05540397	11	13157257	0
cg05932538	11	13190514	0
cg19407816	11	13236874	0
cg20936619	11	13244213	1
cg08423767	11	13377277	0
cg13232631	11	13386464	0
cg26324889	11	13386889	0
cg02854729	11	13462235	0
cg09233851	11	13487395	0
cg07033475	11	13508769	1
cg10554915	11	13509019	0
cg11976911	11	13509032	1
cg00907464	11	13517794	0
cg05915465	11	13707551	0
cg20606146	11	13708499	0
cg27206735	11	13708995	0
cg00753139	11	13714075	0
cg11454165	11	13723178	0
cg13636191	11	13731115	0
cg03503945	11	13739161	0
cg08356509	11	13739536	1
cg17760982	11	13740479	0
cg00636526	11	13740837	0
cg04694512	11	13859147	0
cg12841013	11	13905856	0
cg25292486	11	13930253	0
cg27301002	11	13945885	0
cg02635370	11	14037438	1
cg10611451	11	14051994	0
cg12068908	11	14270521	1
cg06199346	11	14280333	1
cg23387056	11	14280742	1
cg22961513	11	14280813	1
cg02886208	11	14281011	1
cg02251663	11	14281053	1
cg04293175	11	14282775	1
cg04553688	11	14291844	0
cg10618635	11	14323224	1
cg14842658	11	14341657	0
cg23771049	11	14347788	0
cg01646268	11	14367071	1
cg19336497	11	14380999	1
cg08498247	11	14382755	1
cg05003364	11	14435856	1
cg02869547	11	14521079	1
cg23387623	11	14532758	0
cg00417576	11	14535610	1
cg12437254	11	14546129	1
cg12158278	11	14566216	0
cg02276017	11	14576651	0
cg04446326	11	14613845	1
cg14252312	11	14678850	0
cg05280754	11	14786883	0
cg10122855	11	14795513	0
cg13512333	11	14796080	1
cg25928521	11	14893339	1
cg25251204	11	14927456	1
cg00085434	11	14927489	1
cg16394018	11	14927549	1
cg07305245	11	15028116	0
cg06938878	11	15094364	1
cg10846356	11	15094382	0
cg17569032	11	15098171	1
cg02583620	11	15098608	1
cg08950908	11	15117678	0
cg06049367	11	15139573	1
cg02277453	11	15169792	1
cg13630901	11	15224445	0
cg17644137	11	15504403	0
cg24723731	11	15643912	1
cg18801955	11	15651124	1
cg24489759	11	15685545	0
cg23454003	11	15685551	1
cg24851946	11	15781897	0
cg11682858	11	15822333	1
cg06415712	11	15848940	0
cg13911697	11	15911614	1
cg13740867	11	15923493	0
cg13153055	11	16036891	0
cg26009180	11	16080955	0
cg23530266	11	16132747	1
cg16270291	11	16133449	0
cg23882573	11	16175671	0
cg00664860	11	16191645	0
cg10569790	11	16274134	0
cg04110945	11	16403954	0
cg17284609	11	16424673	1
cg22586527	11	16499411	0
cg19785017	11	16618449	0
cg08239103	11	16623818	1
cg07345999	11	16632636	1
cg08245317	11	16633070	1
cg26090775	11	16633582	1
cg07190012	11	16633647	1
cg06990110	11	16635968	1
cg18685832	11	16813206	0
cg02936292	11	16826170	0
cg15649929	11	16927558	0
cg03000989	11	16950784	1
cg02670813	11	17032696	0
cg11134966	11	17034791	0
cg02946294	11	17034844	1
cg11612420	11	17137336	0
cg22425952	11	17138427	0
cg25139269	11	17192126	0
cg06154650	11	17192942	0
cg05799016	11	17210586	0
cg02530011	11	17235677	0
cg12467286	11	17244824	0
cg21619153	11	17294197	1
cg01795204	11	17332405	0
cg12172612	11	17352530	0
cg05112209	11	17401024	0
cg15432903	11	17409602	1
cg07993150	11	17460905	0
cg14469826	11	17499932	1
cg00052487	11	17516522	0
cg02101485	11	17540282	1
cg07948328	11	17542606	0
cg21795384	11	17542720	0
cg09102037	11	17548394	0
cg00570628	11	17563125	1
cg07241909	11	17566163	1
cg22155376	11	17591837	1
cg25584865	11	17606508	0
cg22248648	11	17626394	0
cg09585968	11	17713884	1
cg10403368	11	17719180	0
cg03106024	11	17733706	0
cg01144436	11	17743946	1
cg20478148	11	17758537	1
cg21995024	11	17788275	0
cg05871802	11	17788335	0
cg18289983	11	17799437	0
cg08129093	11	17803389	1
cg06875669	11	18108907	0
cg22360024	11	18124520	1
cg11280732	11	18132370	0
cg20833786	11	18141393	1
cg16446783	11	18193360	1
cg02608124	11	18193422	1
cg19590911	11	18193477	0
cg23610595	11	18225237	0
cg23138280	11	18229708	0
cg02526277	11	18230620	1
cg09511963	11	18230625	1
cg12302402	11	18230629	1
cg22288982	11	18258055	1
cg14310447	11	18258963	0
cg01247459	11	18299633	0
cg10802739	11	18313678	0
cg04973041	11	18318703	0
cg15585147	11	18324498	1
cg03298714	11	18343000	0
cg11063328	11	18343203	1
cg07093428	11	18433500	1
cg19767548	11	18433554	1
cg14332815	11	18433564	1
cg11821245	11	18433683	1
cg08418111	11	18433745	1
cg21471707	11	18433748	0
cg09332484	11	18433887	1
cg05740244	11	18434015	1
cg07398106	11	18434171	0
cg07415359	11	18434354	1
cg26740318	11	18477153	1
cg14813083	11	18477280	1
cg06888460	11	18477303	1
cg18888461	11	18477379	1
cg15463284	11	18477534	1
cg07915343	11	18477680	1
cg17294527	11	18505712	0
cg10022904	11	18531129	0
cg06118338	11	18544818	1
cg14520979	11	18557919	0
cg13681132	11	18600705	0
cg01994049	11	18601075	0
cg00801877	11	18601504	0
cg15824435	11	18617206	1
cg06525263	11	18621393	0
cg02743650	11	18727552	1
cg27066438	11	18747919	1
cg26068747	11	18857665	0
cg02436400	11	18887821	1
cg24116520	11	18957405	0
cg12466027	11	18961391	0
cg00161556	11	19138045	1
cg14409029	11	19138243	1
cg17704111	11	19143005	1
cg04683300	11	19169804	0
cg08786399	11	19185400	0
cg15662519	11	19218089	0
cg21105563	11	19218301	0
cg00498088	11	19247376	0
cg07081939	11	19256053	0
cg16474309	11	19274860	0
cg13870080	11	19303281	0
cg03278730	11	19306482	0
cg13258997	11	19320608	0
cg26336453	11	19401080	0
cg11299856	11	19424185	0
cg10361765	11	19440976	1
cg20856960	11	19468878	0
cg22399868	11	19469241	0
cg21244516	11	19515089	0
cg24391636	11	19541694	0
cg17610263	11	19573161	0
cg01687074	11	19680208	0
cg25743482	11	19775505	1
cg22701534	11	19935158	1
cg15330193	11	20002454	0
cg19175202	11	20004342	0
cg12093419	11	20017077	1
cg02404377	11	20043971	1
cg24925945	11	20055434	1
cg13372003	11	20142714	1
cg10167266	11	20186078	1
cg03560999	11	20221190	0
cg21678813	11	20229879	1
cg09611599	11	20382497	1
cg24426391	11	20384886	1
cg18788940	11	20385085	1
cg21617357	11	20389052	1
cg15861196	11	20618308	1
cg26213155	11	20621701	1
cg04569615	11	20622198	1
cg21957058	11	20626133	1
cg14524936	11	20627597	1
cg19800069	11	20650115	0
cg04556615	11	20669137	0
cg05768331	11	20689672	0
cg10964385	11	20690223	1
cg11124085	11	20693053	0
cg12598870	11	20861490	1
cg09076589	11	20995505	0
cg25160605	11	21087846	1
cg00483287	11	21345401	0
cg26526126	11	21406600	0
cg09949083	11	21930970	0
cg21106508	11	21955120	0
cg18103367	11	22010309	0
cg07083101	11	22067714	1
cg06595696	11	22285019	0
cg01707224	11	22359064	0
cg20998200	11	22370099	1
cg08294568	11	22453679	1
cg17344099	11	22488445	1
cg02167618	11	22513571	0
cg10971251	11	22513757	0
cg12541581	11	22632094	0
cg26339037	11	22679272	0
cg02174791	11	22774556	0
cg25889115	11	22849522	0
cg16719385	11	22850163	0
cg07904429	11	22851893	0
cg21222911	11	22851905	0
cg16500230	11	22854061	1
cg17097846	11	22870080	0
cg12897991	11	23145532	0
cg21409174	11	23185718	0
cg20040320	11	23191996	1
cg10926700	11	23895772	1
cg14051890	11	24177596	0
cg01876176	11	24260751	1
cg13970437	11	24275293	1
cg06814641	11	24284818	0
cg05202300	11	24346161	1
cg02089848	11	24476912	0
cg27259737	11	24477082	0
cg17052410	11	24477391	0
cg18148646	11	24477444	0
cg24854861	11	24609900	1
cg12954779	11	24709096	1
cg05283992	11	25794249	1
cg13903503	11	26087609	0
cg25066354	11	26109910	0
cg26486460	11	26156771	0
cg08514938	11	26157028	0
cg16368619	11	26352489	0
cg25139843	11	26353094	1
cg02081430	11	26353101	0
cg07802401	11	26354057	1
cg23772122	11	26355628	1
cg24698167	11	26504745	0
cg06460642	11	26637004	0
cg08833992	11	26637975	0
cg02374322	11	26775295	0
cg15621260	11	27015813	1
cg04622802	11	27015872	1
cg07703690	11	27062963	1
cg24343147	11	27076386	0
cg24585203	11	27105814	1
cg17274290	11	27235325	0
cg27432604	11	27239162	1
cg16557204	11	27264214	1
cg24412340	11	27333680	0
cg23437497	11	27353723	0
cg04153971	11	27371943	0
cg12171271	11	27382008	0
cg05212716	11	27392916	0
cg08824221	11	27417374	1
cg02960350	11	27437046	0
cg07263446	11	27445520	0
cg00187451	11	27603188	0
cg07991565	11	27603196	0
cg18934090	11	27622547	0
cg12508693	11	27657625	1
cg04685076	11	27661304	0
cg12296752	11	27681211	0
cg07238832	11	27681475	1
cg23143371	11	27682015	0
cg15014679	11	27695210	1
cg18354203	11	27696004	1
cg18595174	11	27701991	1
cg22128379	11	27741478	0
cg10635145	11	27742435	1
cg04640038	11	27776415	0
cg06639296	11	27798868	0
cg09313122	11	27827916	1
cg16484617	11	27859845	0
cg10250441	11	27903840	0
cg16732457	11	28077869	0
cg19023058	11	28110163	0
cg19610406	11	28131016	0
cg20156208	11	28144988	0
cg22491439	11	28249700	0
cg15192310	11	28284033	0
cg10153353	11	28349922	1
cg13843392	11	28628622	0
cg16260768	11	28643614	0
cg13423274	11	28695679	1
cg08519923	11	28724011	0
cg22678680	11	28764526	0
cg20068400	11	28778264	1
cg08439787	11	28779514	0
cg04448240	11	28831268	1
cg04062622	11	28857582	1
cg24410305	11	28899715	0
cg16218561	11	28923204	0
cg07453934	11	29040368	0
cg13550855	11	29151417	0
cg03257130	11	29273240	0
cg15411900	11	29315602	0
cg18995277	11	29470254	0
cg03215255	11	29473712	0
cg03415889	11	29502595	0
cg23182549	11	29795298	0
cg05529400	11	29802655	1
cg05713666	11	30030873	0
cg21039380	11	30040152	1
cg25217966	11	30040572	1
cg02984617	11	30046617	1
cg08950410	11	30047362	0
cg12918856	11	30105945	0
cg12313868	11	30338751	0
cg06241208	11	30344200	1
cg15469552	11	30352565	0
cg20495540	11	30431965	1
cg16244544	11	30446982	0
cg04656163	11	30453248	0
cg02403522	11	30474351	1
cg10277597	11	30490654	0
cg25541653	11	30582012	1
cg06902555	11	30601987	1
cg23944405	11	30602030	1
cg00708814	11	30751744	0
cg05867750	11	30752003	1
cg23847148	11	30762979	0
cg15344659	11	30870939	1
cg04233435	11	30930652	0
cg06552810	11	31128660	1
cg14844989	11	31128820	1
cg24556252	11	31149217	1
cg00729860	11	31195454	0
cg16174683	11	31195609	0
cg09365758	11	31257352	0
cg22588534	11	31261948	0
cg20749212	11	31262762	1
cg00951211	11	31263310	0
cg11280549	11	31263585	0
cg19110014	11	31264434	0
cg15436954	11	31325916	0
cg27473842	11	31326983	0
cg12673070	11	31327044	0
cg21433330	11	31390770	0
cg00892312	11	31391484	0
cg27180150	11	31443485	0
cg03175849	11	31458270	0
cg21508623	11	31509641	0
cg19283290	11	31724710	0
cg17939027	11	31790429	0
cg25199013	11	31790511	0
cg06705930	11	31823191	1
cg13245152	11	31823238	1
cg07660750	11	31828715	1
cg11741189	11	31843886	1
cg12130466	11	32063014	0
cg09771102	11	32232167	0
cg15028083	11	32331230	0
cg05330718	11	32334554	0
cg12425378	11	32357825	1
cg01693350	11	32452187	1
cg27409910	11	32454216	1
cg01952234	11	32457130	1
cg12665138	11	32610465	0
cg11532000	11	32816633	0
cg13747878	11	32895657	0
cg03346523	11	32951061	1
cg26752465	11	32960760	0
cg03045471	11	32962661	0
cg22037292	11	32969630	0
cg08266180	11	33027070	0
cg00959864	11	33036270	0
cg08349108	11	33058248	1
cg17485717	11	33081126	1
cg27190839	11	33097035	1
cg23982880	11	33101141	1
cg18008653	11	33185376	1
cg20366522	11	33193745	0
cg20625767	11	33194154	0
cg20707202	11	33211414	1
cg06710328	11	33217195	1
cg02059296	11	33218259	0
cg00542618	11	33218923	0
cg19212222	11	33218969	0
cg19133388	11	33277390	0
cg22062975	11	33288186	0
cg26400421	11	33334443	1
cg24106132	11	33366388	0
cg20426319	11	33375649	0
cg24561364	11	33375765	0
cg13919908	11	33394273	1
cg05861228	11	33522693	0
cg22937632	11	33563946	1
cg05964008	11	33653024	0
cg17737685	11	33686975	0
cg09495491	11	33706373	1
cg25080571	11	33730665	1
cg15541568	11	33736871	0
cg07440264	11	33744977	1
cg25437531	11	33880362	1
cg12695685	11	33890131	1
cg09153953	11	33892521	0
cg06362768	11	33892549	0
cg11581285	11	33901181	0
cg16209526	11	34006501	0
cg15350990	11	34071793	0
cg18231737	11	34089499	0
cg14551034	11	34094566	0
cg14579235	11	34108314	0
cg10626434	11	34171226	0
cg17474383	11	34191472	0
cg13010046	11	34212922	0
cg12790577	11	34231626	0
cg18311166	11	34235595	0
cg07710095	11	34260251	0
cg00232231	11	34268826	0
cg20472911	11	34383007	1
cg06125671	11	34385288	0
cg04960987	11	34407496	0
cg01847719	11	34460557	1
cg04339892	11	34488819	0
cg02869156	11	34536522	1
cg00192535	11	34609696	0
cg10855833	11	34636534	0
cg26581860	11	34643746	0
cg03179867	11	34645372	0
cg09570399	11	34646080	0
cg18560551	11	34654233	1
cg09621696	11	34666563	0
cg19460095	11	34672025	1
cg20935274	11	34687160	0
cg05493443	11	34704490	0
cg00285980	11	34812425	0
cg21274723	11	34842625	0
cg08991910	11	34858035	1
cg07578891	11	34913262	0
cg15818696	11	34961775	0
cg13843369	11	34965227	0
cg15837986	11	34994807	0
cg01186460	11	35008763	0
cg21815029	11	35009411	0
cg03684157	11	35035813	1
cg13801500	11	35039550	0
cg09834729	11	35099055	1
cg05099831	11	35109633	0
cg16968851	11	35121378	1
cg13223726	11	35156311	0
cg02366400	11	35198016	0
cg25308022	11	35208256	0
cg14682298	11	35217959	0
cg03172156	11	35218535	0
cg10070640	11	35219225	0
cg19430728	11	35237158	1
cg00242629	11	35303099	0
cg27345516	11	35303841	0
cg17095850	11	35311522	0
cg20732869	11	35314759	0
cg24379495	11	35324286	0
cg14282386	11	35325601	0
cg09848191	11	35343756	0
cg10331829	11	35343789	1
cg14746605	11	35374336	1
cg11108080	11	35380439	0
cg06411688	11	35395481	0
cg13045881	11	35411737	0
cg16029801	11	35441657	0
cg21163960	11	35441777	1
cg10730349	11	35441796	0
cg10159951	11	35441881	1
cg08258650	11	35441900	1
cg07469075	11	35548139	0
cg24169332	11	35671767	0
cg04940312	11	35688285	1
cg01467255	11	35704406	0
cg00467960	11	35773194	0
cg22232843	11	35822710	0
cg14338069	11	35823790	0
cg10307918	11	35834957	0
cg07067195	11	35842966	0
cg07670421	11	35934085	0
cg16131907	11	35954552	0
cg10078703	11	35963440	1
cg03474734	11	36008603	0
cg21480714	11	36022300	0
cg17877110	11	36031465	0
cg19002462	11	36036892	1
cg13123055	11	36091405	0
cg04583074	11	36164090	1
cg07774533	11	36171211	0
cg15108490	11	36177699	1
cg15303237	11	36183708	0
cg03794784	11	36186140	0
cg05750447	11	36208284	0
cg12968685	11	36215852	1
cg05230438	11	36276195	0
cg15059618	11	36279141	0
cg22557777	11	36407062	0
cg18520238	11	36422557	1
cg17401890	11	36426482	1
cg11529849	11	36447917	0
cg01512787	11	36476319	1
cg08827346	11	36478078	0
cg05128379	11	36491550	1
cg09593524	11	36500518	0
cg13546664	11	36518971	0
cg00377591	11	36527638	1
cg11187668	11	36533723	0
cg04119729	11	36580391	0
cg07665575	11	36593893	1
cg00806364	11	36769132	0
cg23988929	11	37025284	0
cg00006480	11	37132177	0
cg05530212	11	38195529	0
cg04325421	11	38482363	0
cg09550980	11	38520329	0
cg14466723	11	38520495	0
cg00917651	11	38670206	0
cg27064596	11	38836399	0
cg02055699	11	38992814	0
cg10158702	11	39033345	0
cg10205387	11	39281814	0
cg17364368	11	39282418	0
cg16777557	11	39563901	0
cg03584506	11	39689828	1
cg04110104	11	39883850	0
cg25402035	11	39959823	0
cg05823768	11	40147084	0
cg19152732	11	40204422	0
cg26553513	11	40310738	1
cg25283258	11	40324599	0
cg10927690	11	40354109	0
cg03465399	11	40422876	0
cg18752161	11	40700246	1
cg15472910	11	40780074	0
cg25178481	11	41480109	1
cg26192662	11	41481148	0
cg08545854	11	41481164	0
cg15681577	11	41481497	1
cg07895523	11	41481891	0
cg22455327	11	41634206	0
cg07675898	11	41681482	0
cg08594920	11	41735012	0
cg17831882	11	41736031	0
cg08043911	11	41876832	0
cg25502803	11	41880120	0
cg26994192	11	41880716	0
cg12957042	11	41881384	0
cg23671167	11	41943963	1
cg26760927	11	42186830	0
cg23025961	11	42336860	0
cg05415146	11	42429192	1
cg17967292	11	42546581	1
cg11570820	11	42653039	0
cg03447554	11	43094025	1
cg18888095	11	43219111	0
cg26185225	11	43290674	0
cg00233420	11	43290958	1
cg00258081	11	43290962	1
cg26999154	11	43291043	1
cg05920383	11	43291188	1
cg06013378	11	43291210	1
cg21619524	11	43329574	1
cg06876628	11	43333132	0
cg22588331	11	43349752	0
cg11070219	11	43356753	0
cg09255124	11	43380251	1
cg05220052	11	43381023	0
cg17768502	11	43388740	0
cg16450797	11	43403482	0
cg07026044	11	43408625	0
cg11824389	11	43417450	0
cg01232185	11	43425992	0
cg27543695	11	43472692	0
cg12030947	11	43530309	0
cg16389399	11	43603991	1
cg11538242	11	43623258	0
cg03606954	11	43701349	1
cg02233915	11	43760352	0
cg27526577	11	43812279	0
cg03042467	11	43841652	0
cg14753094	11	43852883	1
cg20770234	11	43890233	0
cg12804730	11	43900100	0
cg14908875	11	43902062	1
cg08282512	11	43918805	1
cg21140380	11	43938616	1
cg07219506	11	44014474	0
cg25019503	11	44052211	1
cg08133496	11	44116911	1
cg04414849	11	44159002	1
cg11541630	11	44165694	0
cg22650197	11	44227997	0
cg26699288	11	44228236	0
cg13837679	11	44329915	1
cg06367788	11	44335843	1
cg20006187	11	44410456	1
cg08434374	11	44467306	0
cg04978279	11	44538125	1
cg02358323	11	44541718	1
cg03473984	11	44550016	0
cg18277231	11	44559931	1
cg18496383	11	44594465	0
cg17694289	11	44598325	0
cg09034922	11	44598361	0
cg10374499	11	44601397	1
cg25723331	11	44613980	0
cg20498089	11	44614255	0
cg23664926	11	44642868	1
cg04732580	11	44650928	0
cg21010928	11	44659065	0
cg14414138	11	44756852	0
cg16849824	11	44775895	0
cg04898130	11	44810532	1
cg05478885	11	44811692	0
cg11330918	11	44949135	0
cg26677322	11	44978644	1
cg14223001	11	44978881	1
cg11846598	11	44996168	1
cg16730557	11	45111736	0
cg25953350	11	45167368	1
cg27607372	11	45168563	1
cg17788708	11	45202971	0
cg24023723	11	45281512	0
cg00823688	11	45286792	0
cg13839880	11	45286851	0
cg26907110	11	45289688	0
cg02757705	11	45311049	0
cg05939904	11	45346903	0
cg02314353	11	45368356	1
cg20731878	11	45380756	1
cg24969716	11	45407537	0
cg24389058	11	45420916	0
cg17144437	11	45453045	1
cg01312883	11	45479609	0
cg06272387	11	45565521	0
cg05937442	11	45668069	0
cg23257105	11	45671015	1
cg13731397	11	45671312	0
cg01425746	11	45671369	1
cg09039751	11	45672100	1
cg19246656	11	45690959	0
cg19148647	11	45735154	1
cg10950644	11	45773182	0
cg10443972	11	45773308	0
cg18938196	11	45773315	0
cg13702370	11	45844932	1
cg26125082	11	45868418	0
cg16006220	11	45868495	1
cg21865108	11	45894617	1
cg00392843	11	45941045	0
cg16285635	11	45958483	0
cg00916915	11	45987009	0
cg05015897	11	46005012	0
cg16426510	11	46041219	1
cg06318386	11	46048973	1
cg04146883	11	46062035	1
cg16794609	11	46077380	0
cg09024023	11	46105316	1
cg10141830	11	46192994	0
cg11415200	11	46205537	0
cg16344975	11	46268969	0
cg07860058	11	46294720	0
cg23701971	11	46336951	0
cg04424721	11	46342365	1
cg00530720	11	46368045	1
cg19983221	11	46439420	1
cg12246926	11	46459218	0
cg17478614	11	46467989	0
cg07335179	11	46517474	0
cg12350342	11	46558181	1
cg22114775	11	46613134	0
cg03081597	11	46615847	0
cg09135706	11	46657392	0
ch.11.962980R	11	46673871	1
cg10339704	11	46784639	0
cg02991129	11	46830480	0
cg05340783	11	46843905	0
cg19294383	11	46992475	0
cg10742961	11	47006770	0
cg10655125	11	47008764	0
cg16379731	11	47024898	0
cg26924646	11	47026076	0
cg18262482	11	47029494	0
cg05107281	11	47072710	0
cg01258949	11	47092992	1
cg09458135	11	47151944	0
cg13984157	11	47160760	0
cg08704578	11	47175200	0
cg22015966	11	47198573	1
cg09800963	11	47235424	0
cg04848972	11	47236123	1
cg09060462	11	47293672	0
cg26139080	11	47293733	1
cg16317516	11	47294196	1
cg02506694	11	47333791	0
cg20849833	11	47345104	0
cg24234141	11	47376519	1
cg15945333	11	47399213	1
cg17570383	11	47411449	0
cg09580214	11	47448534	1
cg00882896	11	47499379	0
cg18696849	11	47511192	0
cg09206890	11	47516604	1
cg25953688	11	47575283	1
cg00886996	11	47599133	0
cg20334675	11	47599220	0
cg18356785	11	47611780	1
cg17688768	11	47628441	0
cg22321327	11	47639458	1
cg12161603	11	47659321	0
cg00926483	11	47678093	0
cg23836814	11	47681300	1
cg20064370	11	47733615	1
cg25800328	11	47736132	1
cg25924554	11	47737706	0
cg03360896	11	47738162	0
cg09409369	11	47748655	0
cg05705596	11	47749285	0
cg22810288	11	47827990	0
cg04040779	11	47844773	0
cg13309027	11	47870224	1
cg20983196	11	47874963	0
cg05320551	11	47886636	0
cg18864604	11	47891694	0
cg09592219	11	47997690	1
cg11185765	11	48009578	0
cg22111167	11	48026889	1
cg07401324	11	48036852	1
cg19268720	11	48038449	1
cg22976120	11	48040772	1
cg14802758	11	48063916	0
cg02133150	11	48072560	0
cg12057634	11	48073699	0
cg21687008	11	48106202	0
cg05165365	11	48151361	0
cg20667822	11	48153832	1
cg21469197	11	48175868	0
cg05982345	11	48191068	1
cg06907957	11	48204784	0
cg10176692	11	48238296	1
cg22827986	11	48284249	1
cg00939808	11	48284335	0
cg00791588	11	48284356	0
cg04721828	11	48285200	1
cg13424649	11	48327401	0
cg14446925	11	48327753	0
cg08717611	11	48345708	0
cg19198081	11	48363653	0
cg24672777	11	48374446	1
cg15732976	11	48374525	0
cg12193503	11	48375232	0
cg06715854	11	48406440	0
cg13319761	11	48509778	1
cg08149546	11	49120127	1
cg24400039	11	49189644	0
cg16161409	11	49198516	0
cg03943186	11	49208619	0
cg05562425	11	49230164	0
cg27276712	11	49230455	0
cg02793883	11	49230457	0
cg06980460	11	49230548	1
cg01591592	11	49399704	0
cg03444184	11	49456196	1
cg20627116	11	49456199	0
cg20323364	11	49910625	0
cg22066599	11	49917865	1
cg16386523	11	49974622	1
cg16153919	11	50017195	0
cg12022659	11	50172561	0
cg16668931	11	50220343	1
cg24259560	11	50226789	1
cg01615475	11	50227199	1
cg09667753	11	50239550	1
cg24202936	11	50257256	1
cg02254774	11	50257496	1
cg24576494	11	50257613	0
cg25886479	11	50257625	1
cg00259046	11	50257771	1
cg22323174	11	50274622	0
cg27297120	11	50371681	1
cg18594701	11	55111658	1
cg19472310	11	55125234	0
cg14716792	11	55134268	1
cg21280420	11	55134345	0
cg02244970	11	55135222	1
cg09807914	11	55135331	1
cg12534759	11	55135337	1
cg09628200	11	55321172	0
cg23601496	11	55321444	0
cg04174658	11	55321480	1
cg04317927	11	55418816	1
cg20623702	11	55431584	1
cg07748880	11	55431626	0
cg09387970	11	55433005	1
cg17291467	11	55540438	0
cg07322909	11	55541018	1
cg26831825	11	55541269	1
cg21052687	11	55561545	1
cg05788138	11	55577775	1
cg09212448	11	55586373	0
cg15372372	11	55586982	0
cg21667998	11	55593465	1
cg18031931	11	55593885	0
cg00899834	11	55605223	0
cg22937354	11	55606216	1
cg15717907	11	55704364	1
cg05421392	11	55704601	1
cg22724854	11	55737072	1
cg14683047	11	55749739	1
cg26847392	11	55762735	0
cg16963484	11	55763216	0
cg22998101	11	55763230	0
cg06431433	11	55763279	0
cg19203401	11	55763524	0
cg05987686	11	55797190	0
cg09015861	11	55798258	0
cg20736913	11	55857374	0
cg05347405	11	55859952	0
cg21572636	11	55906512	0
cg21201157	11	55943804	0
cg22688043	11	55944198	1
cg03207987	11	56000287	1
cg21710359	11	56042017	0
cg12227863	11	56058935	0
cg22629065	11	56059643	1
cg18008965	11	56112072	0
cg27474322	11	56126517	0
cg12517523	11	56127508	0
cg17381444	11	56186824	0
cg04277698	11	56186841	0
cg21570611	11	56239108	1
cg14301370	11	56258947	0
cg13304654	11	56289687	0
cg18769698	11	56311893	0
cg11410694	11	56312057	0
cg12738765	11	56345354	1
cg12771637	11	56371643	0
cg25717823	11	56410673	1
cg09878033	11	56430192	0
cg00045227	11	56467944	1
cg03221149	11	56484073	0
cg26794700	11	56587595	1
cg05901270	11	56673693	0
cg08142257	11	56677806	0
cg00148608	11	56700198	0
cg14696931	11	56756159	0
cg19331288	11	56852966	0
cg08041041	11	56868437	0
cg03362882	11	56945579	1
cg00449658	11	56981898	0
cg09416464	11	57125481	0
cg01578633	11	57159066	0
cg22897715	11	57192251	1
cg25951430	11	57192432	1
cg00354381	11	57195187	1
cg13046608	11	57195382	1
cg20127102	11	57197699	1
cg15132183	11	57199714	0
cg25751788	11	57229642	0
cg03280245	11	57242445	1
cg13567345	11	57258314	0
cg07764959	11	57282648	1
cg25249383	11	57299541	0
cg11389425	11	57328384	0
cg27429749	11	57333612	1
cg15251679	11	57333939	0
cg15918732	11	57364939	1
cg26560694	11	57373777	0
cg18789554	11	57406769	0
cg20821170	11	57418566	1
cg22585255	11	57519288	1
cg01270709	11	57519364	1
cg12734107	11	57519426	1
cg21822149	11	57770802	0
cg01890712	11	57790918	1
cg05922911	11	57795433	1
cg20483578	11	57827377	0
cg12682805	11	57828341	1
cg08683731	11	57828420	0
cg06397347	11	57829011	0
cg15569947	11	57901255	0
cg26313341	11	57901264	0
cg15762862	11	57957709	0
cg13950001	11	57957849	0
cg16092393	11	58037175	0
cg09363850	11	58090434	0
cg15087409	11	58162195	0
cg15194088	11	58171031	0
cg14238998	11	58171696	0
cg08450560	11	58172094	0
cg10056878	11	58191120	0
cg18962394	11	58192060	0
cg07617462	11	58192064	0
cg15911165	11	58208367	1
cg00650939	11	58208970	0
cg16437731	11	58348532	0
cg05742721	11	58350606	1
cg08325842	11	58361664	1
cg12613368	11	58389592	0
cg05921232	11	58390088	1
cg15696309	11	58395628	1
cg10437625	11	58496213	0
cg10057546	11	58497059	0
cg24252839	11	58497571	0
cg02220129	11	58598239	1
cg11909574	11	58598338	1
cg25650789	11	58599898	0
cg06005197	11	58612853	1
cg26995378	11	58612992	0
cg09527118	11	58667960	1
cg22728830	11	58667964	1
cg11229864	11	58668068	1
cg06257922	11	58668977	1
cg18852692	11	58830191	1
cg09973514	11	58830424	1
cg24985772	11	58830610	1
cg25453556	11	58911101	0
cg01418466	11	58938839	0
cg07745373	11	58941415	1
cg15352082	11	58951311	0
cg25093285	11	58951736	0
cg21089930	11	58965571	1
cg16167166	11	59131003	1
cg02371536	11	59148295	0
cg00706994	11	59190310	1
cg24387312	11	59204945	0
cg15463263	11	59243687	0
cg00315837	11	59244789	1
cg06533798	11	59323070	1
cg16283208	11	59323398	1
cg12974138	11	59325950	1
cg14233850	11	59380676	1
cg19535004	11	59385576	1
cg08876558	11	59394462	0
cg12702794	11	59427693	0
cg02649836	11	59550053	0
cg20635891	11	59560682	0
cg03298096	11	59596955	1
cg01282204	11	59612937	1
cg26605302	11	59629762	0
cg19418660	11	59643350	0
cg13810385	11	59668329	1
cg04682830	11	59678840	0
cg17991066	11	59705578	0
cg11693429	11	59804155	0
cg24276541	11	59806469	0
cg20709136	11	59811802	1
cg19581091	11	59823508	0
cg19411998	11	59823702	0
cg01617317	11	59824110	1
cg02771260	11	59836817	1
cg01440285	11	59837091	0
cg11488562	11	59844648	0
cg15843975	11	59963564	0
cg08238829	11	60011506	0
cg02521229	11	60019236	0
cg13350775	11	60043430	1
cg07988891	11	60047808	0
cg27605677	11	60049927	0
cg05771001	11	60078256	0
cg25359139	11	60082322	0
cg11254578	11	60110793	0
cg27116897	11	60110795	0
cg14632030	11	60144545	1
cg20761290	11	60146039	1
cg08716584	11	60157161	1
cg02621636	11	60161999	1
cg09005194	11	60195760	0
cg09839093	11	60244624	0
cg23532119	11	60260203	1
cg00162304	11	60282281	0
cg11728664	11	60285636	1
cg26383965	11	60414677	0
cg17588350	11	60414689	1
cg19431051	11	60414767	1
cg05082738	11	60414918	1
cg19779002	11	60420897	0
cg08439328	11	60465625	1
cg15599875	11	60489528	1
cg11173715	11	60501101	0
cg16319436	11	60515035	0
cg05687494	11	60521043	0
cg01706409	11	60524907	1
cg06968712	11	60534911	1
cg10566699	11	60551807	1
cg13641505	11	60552266	0
cg07221454	11	60552841	1
cg12528056	11	60619955	1
cg02988255	11	60621110	1
cg19237546	11	60719942	0
cg26980692	11	60719947	1
cg19307003	11	60775715	1
cg04046629	11	60775831	1
cg10158843	11	60776172	1
cg26496391	11	60813070	0
cg21020432	11	60839415	0
cg12201948	11	60869449	0
cg02920403	11	60909009	0
cg00006713	11	60919286	0
cg02160738	11	60961816	1
cg04010296	11	61007964	1
cg03370752	11	61136373	1
cg04010666	11	61158618	1
cg11806575	11	61172270	0
cg05587970	11	61187174	0
cg17587610	11	61195387	1
cg05218210	11	61200088	1
cg19574514	11	61248217	1
cg06609098	11	61248435	1
cg10766174	11	61248818	1
cg06729381	11	61302186	1
cg09147119	11	61425222	1
cg07082480	11	61428501	0
cg12363249	11	61478402	0
cg15015340	11	61486220	1
cg04074454	11	61543928	1
cg02111951	11	61544854	1
cg05094984	11	61544890	0
cg27438304	11	61544906	0
cg09226904	11	61544986	0
cg24731731	11	61545348	1
cg07312150	11	61585346	0
cg07709195	11	61586015	1
cg05698098	11	61595494	1
cg26786045	11	61672207	1
cg06249275	11	61691034	0
cg19421683	11	61704110	0
cg15110101	11	61717334	1
cg20584555	11	61717780	1
cg24837471	11	61762761	0
cg07296076	11	61823351	0
cg21971804	11	61829023	0
cg01337211	11	61850639	0
cg01969543	11	61895209	1
cg19131946	11	61906300	0
cg03633377	11	61906403	0
cg01588441	11	61910356	0
cg09630109	11	61914262	1
cg20598039	11	61914343	1
cg26470785	11	61916078	0
cg22329548	11	61919581	0
cg08781434	11	61957679	0
cg01772980	11	61957695	1
cg05277881	11	61975710	1
cg08884591	11	62037191	1
cg01891398	11	62037221	0
cg18241351	11	62066715	1
cg23876832	11	62092739	1
cg04728402	11	62104662	1
cg16770556	11	62106739	0
cg08626382	11	62108591	1
cg09512453	11	62120239	0
cg25830692	11	62124229	1
cg08764509	11	62159941	1
cg24078577	11	62160859	0
cg07392432	11	62161093	0
cg16452108	11	62162250	0
cg02215242	11	62166156	0
cg17343725	11	62195225	0
cg20145221	11	62230011	0
cg03781663	11	62255221	0
cg10647704	11	62275604	1
cg02958126	11	62370246	1
cg09011167	11	62423268	1
cg02375832	11	62437615	1
cg27230446	11	62447987	0
cg08828287	11	62525690	1
cg01077822	11	62644905	0
cg15879630	11	62651541	0
cg22031964	11	62677251	1
cg17675492	11	62679111	1
cg06289725	11	62689081	1
cg25074066	11	62690043	1
cg17206850	11	62693456	1
cg03055512	11	62802548	0
cg20527714	11	63056487	0
cg27498210	11	63057263	0
cg01306183	11	63057478	1
cg17124408	11	63137398	1
cg18767636	11	63211479	0
cg03523165	11	63240747	0
cg00584174	11	63257403	1
cg22250498	11	63258744	1
cg05817709	11	63304098	1
cg13765695	11	63342076	0
cg02842010	11	63350252	0
cg05642283	11	63374221	1
cg10762935	11	63441346	1
cg10185057	11	63634096	0
cg03202732	11	63655087	1
cg17562299	11	63674850	1
cg09034795	11	63676760	1
cg11068234	11	63680183	0
cg27470027	11	63684601	1
cg04942251	11	63687247	1
cg10814726	11	63727803	0
cg03219809	11	63752561	1
cg06904486	11	63792847	0
cg03103218	11	63828672	1
cg09908110	11	63828713	1
cg22408430	11	63883266	1
cg13682317	11	63898274	0
cg18988094	11	63954227	1
cg20162599	11	63990138	1
cg06219103	11	63990595	1
cg06243084	11	63990629	1
cg16855422	11	63997982	1
cg23559763	11	64044708	0
cg21778598	11	64051942	0
cg25925177	11	64110178	1
cg26898376	11	64110657	1
cg22916017	11	64110731	1
cg26107100	11	64112546	1
cg26707686	11	64115133	0
cg01459283	11	64134550	0
cg05054522	11	64146606	1
cg19033073	11	64146776	1
cg14010513	11	64146871	1
cg14838248	11	64147847	1
cg05303549	11	64156006	0
cg00874599	11	64168032	0
cg17626630	11	64175103	0
cg12644659	11	64219570	1
cg04482870	11	64267471	0
cg08478151	11	64270224	1
cg11936089	11	64270294	1
cg12303427	11	64281240	0
cg05276373	11	64302313	0
cg11865933	11	64310746	0
cg09802223	11	64330428	0
cg00270878	11	64334217	1
cg21660452	11	64397807	1
cg24007388	11	64408561	1
cg11595218	11	64417695	0
cg10225988	11	64443279	0
cg17491228	11	64476089	1
cg20718855	11	64478186	1
cg27243166	11	64479496	1
cg00668337	11	64491331	1
cg12603173	11	64508421	1
cg15787807	11	64509091	1
cg11674105	11	64512323	0
cg00551345	11	64527494	0
cg08474669	11	64529198	0
cg24106961	11	64536569	0
cg03977367	11	64570846	0
cg11364926	11	64583197	0
cg10577273	11	64595102	1
cg19598975	11	64623195	0
cg10495164	11	64631357	1
cg21157319	11	64636635	0
cg25518276	11	64728559	1
cg10149600	11	64739636	0
cg16417409	11	64742882	1
cg17321617	11	64764490	1
cg24936980	11	64808081	1
cg19507591	11	64850277	1
cg12424468	11	64863373	1
cg09202050	11	64863845	1
cg08224138	11	64864970	0
cg06266582	11	64871778	1
cg22736956	11	64893575	1
cg22783628	11	64914347	0
cg03845683	11	64933489	1
cg26230076	11	64937598	1
cg25153976	11	64937644	1
cg15957004	11	64937697	1
cg24020549	11	64937741	1
cg01570480	11	64951916	1
cg26234550	11	64952354	1
cg01379035	11	65059447	0
cg10706649	11	65064139	1
cg05781820	11	65090854	1
cg04238983	11	65210600	1
cg05363534	11	65210645	1
cg13167340	11	65211709	1
cg16175245	11	65246563	1
cg14290888	11	65248983	0
cg07029024	11	65249342	1
cg03390187	11	65256983	1
cg04977124	11	65266482	1
cg04007841	11	65307006	1
cg14749448	11	65325872	1
cg18757468	11	65352168	1
cg12017745	11	65352327	1
cg09709600	11	65359521	1
cg19811337	11	65374663	1
cg21193729	11	65374665	0
cg06492744	11	65406254	1
cg23243378	11	65406311	0
cg24147428	11	65409760	1
cg21033440	11	65409861	1
cg20768717	11	65480045	1
cg11637721	11	65486928	1
cg24632813	11	65488924	0
cg24872885	11	65489140	1
cg20353344	11	65489582	0
cg01081634	11	65490737	1
cg00507953	11	65513118	0
cg03695871	11	65547172	1
cg04519387	11	65556438	1
cg10604040	11	65559109	1
cg02030452	11	65589615	1
cg15531562	11	65601754	1
cg05221860	11	65631202	0
cg02403180	11	65640375	1
cg08550441	11	65641035	1
cg19792802	11	65647270	1
cg18410078	11	65647288	1
cg05155450	11	65670135	1
cg12586992	11	65676873	0
cg15777472	11	65685874	1
cg21800989	11	65713893	1
cg13069411	11	65771070	0
cg20051530	11	65816935	1
cg11989895	11	65844276	0
cg04327759	11	65852593	0
cg03639240	11	65855285	0
cg17573365	11	65868160	0
cg09126120	11	65868774	0
cg11744422	11	65877557	0
cg17259759	11	65881545	0
cg06665788	11	65900951	0
cg14591730	11	65902164	0
cg02767777	11	66021812	0
cg14538055	11	66035834	1
cg04592747	11	66035942	1
cg11544692	11	66059164	1
cg21938894	11	66060589	1
cg08924469	11	66062710	1
cg07543230	11	66101920	0
cg12912663	11	66102239	1
cg12062782	11	66102686	1
cg25039706	11	66109162	1
cg12052203	11	66115045	1
cg07183539	11	66140389	0
cg02400938	11	66141076	0
cg13810660	11	66176168	1
cg13747681	11	66179783	1
cg20420783	11	66190189	0
cg11635197	11	66193993	1
cg25189059	11	66197971	0
cg25201537	11	66199336	0
cg09974928	11	66199540	0
cg13485290	11	66233661	0
cg06620396	11	66251392	0
cg08889394	11	66278839	0
cg05475524	11	66326798	1
cg18773362	11	66328035	0
cg24561931	11	66333806	0
cg23230554	11	66335282	1
cg17237223	11	66338398	0
cg24851651	11	66362959	1
cg06328456	11	66397365	1
cg27052183	11	66411986	1
cg25205423	11	66433116	0
cg11657849	11	66433821	1
cg25211894	11	66497107	0
cg26276367	11	66515246	0
cg19037291	11	66515382	1
cg05294593	11	66570615	0
cg14655700	11	66631356	1
cg25483596	11	66632197	1
cg05330472	11	66636291	1
cg11214424	11	66649516	0
cg03626668	11	66676568	1
cg12556644	11	66703094	0
cg14706266	11	66719498	0
cg24179027	11	66742372	1
cg04784101	11	66824465	1
cg25085195	11	66927799	0
cg02331272	11	66964208	1
cg05207135	11	66974627	0
cg10346364	11	67142268	1
cg24811957	11	67169366	0
cg05429445	11	67169884	0
cg07829075	11	67174623	0
cg03941773	11	67187352	0
cg14489155	11	67229020	1
cg27628952	11	67229131	0
cg21052656	11	67250046	1
cg19486507	11	67287418	1
cg27259031	11	67301380	0
cg20808830	11	67310455	0
cg05260411	11	67331241	0
cg16132851	11	67340709	1
cg20362170	11	67372443	0
cg25837311	11	67372519	0
cg00636119	11	67372952	0
cg09701102	11	67373083	1
cg26143124	11	67377706	0
cg14500267	11	67383377	1
cg00290607	11	67383545	1
cg23188684	11	67383651	1
cg00864171	11	67383662	1
cg08355456	11	67383691	1
cg24690094	11	67383802	1
cg04647918	11	67383862	1
cg26166787	11	67394918	0
cg24394763	11	67394937	0
cg11875548	11	67395634	1
cg09791316	11	67404589	0
cg11096993	11	67417958	1
cg01240599	11	67418045	1
cg12355172	11	67418315	1
cg04986336	11	67418358	1
cg01549428	11	67420220	0
cg25483734	11	67448973	0
cg10508127	11	67462816	1
cg17724804	11	67465820	0
cg17066594	11	67764654	1
cg13267195	11	67777215	1
cg18174530	11	67786085	1
cg10206070	11	67791338	0
cg24757160	11	67804112	1
cg21049762	11	67805456	1
cg08801887	11	67811194	1
cg15085109	11	67818764	0
cg05989862	11	67896186	1
cg19524229	11	67944291	0
cg20252769	11	67949358	1
cg19607371	11	67966066	0
cg20092736	11	67982703	1
cg16228359	11	68065710	1
cg11673283	11	68066053	0
cg25781963	11	68097231	1
cg19986528	11	68125461	0
cg21916461	11	68148079	1
cg18894028	11	68156978	1
cg07056967	11	68176220	1
cg24109739	11	68180666	1
cg01657329	11	68192670	1
cg04925707	11	68273526	0
cg18000426	11	68301674	0
cg04745350	11	68325965	0
cg00882418	11	68400491	0
cg24996814	11	68417376	1
cg01557799	11	68419927	0
cg09563228	11	68442135	1
cg12564698	11	68458524	1
cg26669365	11	68473004	1
cg02742593	11	68481342	0
cg12774559	11	68519071	1
cg25149391	11	68520448	1
cg06943491	11	68583134	0
cg07669138	11	68583531	1
cg26192826	11	68598649	1
cg25464950	11	68600521	0
cg22911054	11	68603379	1
cg15616358	11	68610296	1
cg18445292	11	68610381	1
cg13786863	11	68610743	1
cg04772025	11	68637568	1
cg06028808	11	68637592	1
cg08757828	11	68638100	0
cg21862992	11	68658383	1
cg00242965	11	68658969	0
cg11792649	11	68664631	1
cg23217290	11	68665306	0
cg11377293	11	68670746	0
cg09038717	11	68675878	1
cg11903239	11	68748907	1
cg08937100	11	68760445	0
cg05180995	11	68765852	0
cg06093500	11	68832773	0
cg17345676	11	68842069	0
cg01403660	11	68851641	1
cg25852095	11	68866783	1
cg26456404	11	68883434	1
cg25370416	11	68894672	1
cg17042914	11	68898666	1
cg12310933	11	68901581	0
cg03105789	11	68912630	1
cg15175377	11	68920434	1
cg19584547	11	68920676	1
cg19820355	11	68921264	0
cg06252055	11	68923361	0
cg05669151	11	68923365	0
cg23740940	11	68924746	1
cg07882059	11	68924751	1
cg03469862	11	68924853	1
cg14528451	11	68941953	1
cg06185577	11	68960238	0
cg10649480	11	68968961	0
cg27158675	11	68983797	0
cg16166568	11	68986598	0
cg05205239	11	69017439	1
cg11343271	11	69041495	0
cg01123536	11	69056174	0
cg19144984	11	69060873	0
cg08509676	11	69174646	0
cg17385867	11	69196986	0
cg12014326	11	69226530	0
cg15593647	11	69232068	0
cg22203628	11	69241075	1
cg06597413	11	69251883	1
cg00211115	11	69257736	1
cg23478547	11	69259265	1
cg07241660	11	69259336	1
cg09854615	11	69259788	1
cg13684807	11	69278535	1
cg11031116	11	69281314	0
cg23028154	11	69281677	0
cg01969701	11	69286145	1
cg03834478	11	69323978	0
cg22771182	11	69403284	0
cg06539449	11	69461008	1
cg16466932	11	69473290	0
cg09774310	11	69504793	1
cg12004787	11	69519845	1
cg26096837	11	69519974	1
cg25264804	11	69521454	1
cg12936485	11	69559461	0
cg05695017	11	69580635	0
cg12441538	11	69587034	0
cg27032427	11	69587568	1
cg05244019	11	69591555	0
cg05389970	11	69682764	1
cg22734427	11	69684941	1
cg13196204	11	69686855	1
cg15404917	11	69687810	0
cg20992181	11	69706285	1
cg11965936	11	69811698	1
cg01955809	11	69828812	1
cg00509485	11	69863098	1
cg19490307	11	69863374	0
cg14111334	11	69867046	1
cg26728089	11	69895112	0
cg24593243	11	69910088	0
cg13461137	11	69910152	0
cg14637111	11	69919524	1
cg05846633	11	69934109	1
cg00557996	11	69945518	1
cg16208687	11	69953036	0
cg27422759	11	69970464	1
cg26960671	11	69970528	1
cg04146573	11	69970618	1
cg18716503	11	69972887	1
cg06393558	11	69982916	1
cg24276624	11	69982941	1
cg11157765	11	69982996	1
cg08805018	11	69984795	0
cg12817782	11	70001754	1
cg06098693	11	70002283	1
cg10759809	11	70002884	0
cg06250364	11	70045996	1
cg08632909	11	70048796	1
cg23111945	11	70079989	0
cg07734929	11	70154445	0
cg03318166	11	70209012	0
cg14088196	11	70211408	1
cg03928247	11	70229575	1
cg12396106	11	70232216	0
cg19487717	11	70263216	1
cg02450828	11	70264554	0
cg11705053	11	70268473	0
cg04410987	11	70282745	1
cg26248066	11	70303464	1
cg12091936	11	70303534	1
cg06699669	11	70309970	1
cg20723935	11	70313989	1
cg12717205	11	70351135	0
cg08870587	11	70455278	1
cg14232870	11	70458782	1
cg07008989	11	70463673	0
cg06704411	11	70493738	0
cg16516712	11	70557445	1
cg11833293	11	70557519	1
cg00369590	11	70590169	0
cg16312514	11	70650521	1
cg20843277	11	70672365	1
cg05684381	11	70677281	0
cg12198334	11	70692032	1
cg23260202	11	70705835	0
cg14791525	11	70732224	1
cg25885280	11	70760166	1
cg20237888	11	70794833	1
cg18757085	11	70825362	0
cg04235790	11	70881348	0
cg09830455	11	70886197	1
cg00488150	11	70890878	0
cg07110405	11	70917533	1
cg03595855	11	70964127	1
cg17092519	11	70964256	1
cg15910831	11	70989109	0
cg01825090	11	71094427	0
cg25470611	11	71121630	0
cg00630245	11	71146831	1
cg06146607	11	71167505	1
cg02099699	11	71194166	0
cg24139912	11	71275784	1
cg12285580	11	71277473	1
cg01642505	11	71285546	1
cg15567360	11	71322699	1
cg20835708	11	71524500	1
cg03095255	11	71543471	1
cg23476209	11	71618372	1
cg12916118	11	71628351	0
cg09293616	11	71668244	0
cg25701596	11	71673864	0
cg17997463	11	71752997	1
cg06720632	11	71783265	0
cg09569107	11	71814733	0
cg03403018	11	71824484	0
cg20820810	11	71850130	0
cg10907308	11	71852326	0
cg13806336	11	71852960	0
cg24325954	11	71855752	0
cg18947840	11	71856512	0
cg22091325	11	71868490	0
cg07438802	11	71869871	0
cg11908291	11	71902697	1
cg09562426	11	71907304	1
cg00116286	11	71921006	0
cg25959474	11	71926616	1
cg11295113	11	71927938	1
cg17059994	11	71958354	1
cg25888017	11	72040517	0
cg03370961	11	72060985	0
cg06290667	11	72081008	0
cg06760651	11	72099100	0
cg05683544	11	72141676	0
cg10934902	11	72265212	0
cg04428374	11	72361742	0
cg24993471	11	72364184	1
cg03419812	11	72370172	0
cg06112074	11	72434561	0
cg04827223	11	72435913	1
cg21881364	11	72438004	1
cg00063284	11	72446697	0
cg09010791	11	72448539	1
cg04054442	11	72456715	0
cg10317600	11	72463983	0
cg07588932	11	72493633	0
cg24878173	11	72533202	0
cg06429555	11	72542625	1
cg14314304	11	72553080	0
cg24496021	11	72662461	1
cg08573879	11	72666248	0
cg04592406	11	72683798	0
cg10437069	11	72736915	0
cg12628528	11	72745446	0
cg19877272	11	72796659	0
cg20900676	11	72810918	1
cg15672329	11	72810987	1
cg07855507	11	72847800	0
cg20212121	11	72909932	0
cg04664897	11	72925852	1
cg02703936	11	72926963	0
cg24469013	11	72946534	1
cg09755889	11	72963765	0
cg04143120	11	72968848	1
cg25948801	11	72980146	0
cg21124714	11	72983097	1
cg20864214	11	73054121	1
cg24135300	11	73161697	1
cg19319487	11	73232747	1
cg02184010	11	73249851	1
cg05017130	11	73281310	0
cg03399183	11	73310062	0
cg01600676	11	73310242	0
cg16659808	11	73312786	1
cg13429260	11	73356744	1
cg02606039	11	73431895	0
cg25124030	11	73498278	1
cg00561755	11	73498337	0
cg03706479	11	73499909	0
cg25746451	11	73544344	0
cg18115721	11	73567838	1
cg21353045	11	73588656	0
cg15316939	11	73597144	0
cg05499784	11	73597446	0
cg00313758	11	73599569	0
cg21449673	11	73618548	0
cg03194400	11	73627613	0
cg10305989	11	73639428	0
cg20071670	11	73661895	1
cg20737388	11	73668626	1
cg04044120	11	73668757	1
cg04950148	11	73668761	0
cg15670924	11	73669256	1
cg25592907	11	73676012	1
cg25941075	11	73729854	1
cg05903626	11	73797758	0
cg26119740	11	73881915	1
cg00672606	11	73940786	0
cg14300531	11	73969506	1
cg05832925	11	74026371	1
cg06279023	11	74108363	0
cg13627828	11	74148585	0
cg07864554	11	74166194	0
cg00211882	11	74166316	0
cg17718679	11	74178784	0
cg11775521	11	74178795	1
cg18838431	11	74178800	1
cg13083564	11	74315839	0
cg13464018	11	74322665	0
cg20469507	11	74323002	1
cg24598635	11	74349630	0
cg13462890	11	74394411	1
cg22000795	11	74430468	0
cg02673002	11	74459317	1
cg25921194	11	74492567	1
cg02843331	11	74495619	0
cg04020162	11	74517432	0
cg07569293	11	74551157	1
cg11632678	11	74680261	0
cg15057214	11	74699344	0
cg14813279	11	74733684	0
cg06786247	11	74802298	0
cg27509616	11	74814526	0
cg05433293	11	74814758	0
cg07858109	11	74920045	0
cg26351918	11	74926583	0
cg22867893	11	74988026	0
cg01868616	11	75041600	0
cg25899829	11	75046147	1
cg18821418	11	75046267	1
cg02231052	11	75111245	1
cg06329735	11	75139390	1
cg05353869	11	75139544	1
cg04231094	11	75139680	1
cg05456789	11	75141967	1
cg04752188	11	75165108	0
cg00831182	11	75191737	0
cg13641898	11	75258876	1
cg11486821	11	75265714	0
cg17009522	11	75280084	1
cg01100061	11	75282988	0
cg17472111	11	75287721	1
cg15968721	11	75294068	0
cg04463386	11	75295186	1
cg15761248	11	75296733	0
cg23923340	11	75350208	0
cg15955277	11	75428970	1
cg23214363	11	75497561	0
cg19777795	11	75538036	0
cg15256072	11	75570047	0
cg23549618	11	75734357	0
cg18333653	11	75794702	0
cg08366060	11	75797825	1
cg13291851	11	75825043	0
cg03676292	11	75836261	0
cg01587064	11	75878127	1
cg13529291	11	75922323	1
cg18303896	11	75922637	1
cg12850892	11	75945585	1
cg23290585	11	76006591	0
cg14851705	11	76020877	0
cg15439755	11	76072085	0
cg07035298	11	76168949	1
cg03806646	11	76176384	0
cg02041561	11	76234319	0
cg18968632	11	76236497	0
cg24959097	11	76237354	0
cg17373759	11	76265321	1
cg17647271	11	76299819	1
cg17464087	11	76309832	0
cg06026468	11	76315513	1
cg26040735	11	76342320	0
cg05034125	11	76363709	1
cg17970043	11	76368527	0
cg10650603	11	76415977	0
cg10109470	11	76430445	1
cg17107561	11	76501483	0
cg10550506	11	76548907	1
cg04740166	11	76652096	1
cg24412297	11	76726877	0
cg10101468	11	76744076	1
cg22877175	11	76750565	0
cg14384774	11	76777005	0
cg10548968	11	76802004	1
cg00100844	11	76804644	0
cg03666895	11	76847277	0
cg04367164	11	76902992	1
cg06602454	11	76907483	0
cg04958622	11	76920909	0
cg06672632	11	77090411	0
cg19301777	11	77112232	0
cg22231719	11	77113232	1
cg14630206	11	77121864	1
cg12313629	11	77142846	0
cg21841046	11	77166166	0
cg05169490	11	77169818	0
cg07845298	11	77181561	0
cg15003737	11	77182075	1
cg24536703	11	77183438	1
cg24669401	11	77222962	1
cg13966957	11	77235206	0
cg16605227	11	77268840	0
cg02459922	11	77270910	0
cg06867085	11	77278074	0
cg12586386	11	77299805	1
cg06061081	11	77299960	1
cg04518186	11	77299962	1
cg15441833	11	77300117	0
cg18349420	11	77300239	0
cg25895907	11	77314723	1
cg10430673	11	77402516	0
cg08507436	11	77409695	0
cg14485156	11	77411956	0
cg14201389	11	77415076	0
cg04466134	11	77429495	0
cg21351830	11	77430031	0
cg05386697	11	77430477	0
cg20145176	11	77436649	0
cg08585518	11	77436734	0
cg19815354	11	77450740	0
cg08783063	11	77450780	0
cg17444972	11	77524810	1
cg26040729	11	77525780	1
cg09456894	11	77551885	0
cg27292619	11	77587951	0
cg09721595	11	77773924	1
cg01942825	11	77777768	0
cg08906930	11	77785965	0
cg18402101	11	77789467	1
cg00825764	11	77833983	0
cg06714440	11	77860880	0
cg14412490	11	77880406	1
cg12161971	11	77907332	1
cg02281727	11	77913852	0
cg25414537	11	77979973	1
cg22494377	11	78023011	0
cg10042298	11	78024311	1
ch.11.1702122F	11	78071309	1
cg07175647	11	78074208	0
cg00326749	11	78090223	0
cg06546843	11	78126345	0
cg08481002	11	78131601	1
cg02463049	11	78138883	0
cg19696680	11	78236879	0
cg09024049	11	78243709	0
cg00042736	11	78251475	0
cg12856939	11	78271956	0
cg02424858	11	78295329	0
cg02594183	11	78365381	1
cg11002763	11	78387503	1
cg07441953	11	78400028	1
cg13770235	11	78512268	1
cg13242944	11	78524048	1
cg12174586	11	78549595	0
cg13336515	11	78619091	0
cg11987596	11	78803672	1
cg04649598	11	78803866	1
cg04352242	11	78872388	0
cg04481773	11	78937335	0
cg14366055	11	78945787	0
cg09861431	11	78995357	0
cg27042373	11	79026673	0
cg09044919	11	79075260	0
cg25837979	11	79114133	1
cg04135896	11	79117730	0
cg08794954	11	79124571	1
cg00366359	11	79145542	1
cg22782986	11	79152821	1
cg10679346	11	79182856	1
cg12745139	11	79199984	0
cg00297414	11	79324287	0
cg13208426	11	79380658	0
cg12508817	11	79402857	0
cg02980047	11	79608291	1
cg24067133	11	79613887	0
cg23447319	11	79866668	0
cg02387418	11	80009290	0
cg03917481	11	80153592	0
cg12228129	11	80237992	0
cg20167290	11	80306903	0
cg08551636	11	80456872	1
cg18774596	11	80474146	0
cg10807724	11	80489866	0
cg23884423	11	80527133	1
cg04768576	11	80572887	0
cg08884562	11	80716598	0
cg07767843	11	80918951	1
cg06638556	11	81681870	0
cg05493487	11	81754732	0
cg10503542	11	81928181	1
cg06686396	11	82026140	0
cg07942245	11	82026360	0
cg09908426	11	82109410	0
cg17421462	11	82355791	0
cg00414868	11	82355852	0
cg12360534	11	82387736	0
cg03876096	11	82399874	1
cg09446250	11	82430349	1
cg02973171	11	82443614	1
cg01998257	11	82446219	1
cg02763565	11	82522275	0
cg12958309	11	82525782	1
cg02495387	11	82554557	0
cg26201957	11	82601013	0
cg23545336	11	82647644	0
cg08476925	11	82690000	0
cg24227371	11	82718527	1
cg10020144	11	82752670	0
cg26152433	11	82754038	0
cg08526401	11	82808301	0
cg27578502	11	82924835	0
cg19617033	11	82925400	0
cg09291717	11	82938672	0
cg19321615	11	82972903	1
cg17748541	11	82987258	0
cg27429823	11	83066514	0
cg26449294	11	83169193	1
cg15698349	11	83231866	0
cg10384138	11	83295346	0
cg07632141	11	83313361	0
cg02644728	11	83324374	0
cg10313988	11	83352844	0
cg09503909	11	83355617	0
cg25720664	11	83356962	0
cg12760427	11	83392228	0
cg11923825	11	83392365	0
cg01647560	11	83404491	1
cg05015258	11	83436955	0
cg15268290	11	83690587	1
cg02137496	11	83849543	0
cg09180824	11	83961063	0
cg02516498	11	84028964	0
cg04119405	11	84096211	0
cg02415561	11	84101928	0
cg18023263	11	84403466	1
cg16431612	11	84433780	0
cg04814054	11	84610523	0
cg10946573	11	84635788	1
cg14716968	11	84635906	1
cg17987479	11	84674347	0
cg02992048	11	84676688	1
cg25720969	11	84763263	1
cg12969108	11	84835381	0
cg18378551	11	84844436	1
cg03583975	11	85219848	0
cg02854879	11	85235958	0
cg09452922	11	85335518	1
cg12543807	11	85355143	1
cg26600957	11	85377647	0
cg11527436	11	85378422	1
cg20544552	11	85393693	1
cg02687418	11	85393765	1
cg13906860	11	85393895	1
cg08675941	11	85394045	0
cg07187133	11	85394069	0
cg20032501	11	85395327	0
cg18270675	11	85422118	1
cg17007339	11	85430629	1
cg19397037	11	85430634	1
cg25631874	11	85430657	1
cg18020491	11	85436702	0
cg20397181	11	85437543	0
cg09058317	11	85491089	1
cg19647438	11	85495090	0
cg06177974	11	85522300	1
cg12578739	11	85522305	0
cg13790353	11	85565559	1
cg09442088	11	85595719	0
cg07092880	11	85601106	1
cg20891655	11	85630744	1
cg01202519	11	85645743	1
cg16308672	11	85650013	1
cg23921304	11	85672971	1
cg24343007	11	85680040	0
cg17908389	11	85689096	0
cg06902844	11	85719787	0
cg18899999	11	85755155	1
cg23195522	11	85775563	0
cg03574796	11	85804409	0
cg02947456	11	85804536	0
cg18959616	11	85814918	0
cg07180834	11	85838833	1
cg07232711	11	85859878	1
cg21425893	11	85862606	0
cg04441687	11	85869322	0
cg20689037	11	85879110	0
cg21917510	11	85887699	0
cg22216242	11	85905160	0
cg26697286	11	85913645	0
cg06360274	11	85923678	0
cg20984531	11	85939939	0
cg06884304	11	85952331	1
cg23526414	11	85952354	0
cg15078975	11	85958536	1
cg23541365	11	85974795	0
cg23158877	11	86012876	1
cg12243300	11	86056124	0
cg21036292	11	86105321	0
cg14580115	11	86141757	0
cg09610772	11	86142407	1
cg18725375	11	86142478	1
cg15146462	11	86142587	1
cg22090055	11	86198833	0
cg15166583	11	86208322	1
cg03778207	11	86230664	1
cg22814480	11	86259987	1
cg02067222	11	86262631	0
cg18950598	11	86270757	0
cg18003513	11	86281272	0
cg20151452	11	86290281	1
cg21067465	11	86304288	1
cg00474723	11	86383430	1
cg02493602	11	86383696	1
cg14883291	11	86383761	1
cg09416908	11	86384670	1
cg16250731	11	86413237	0
cg19843977	11	86437843	0
cg05533761	11	86437953	0
cg04660191	11	86519158	1
cg12748839	11	86588034	1
cg18898209	11	86600250	1
cg20132698	11	86617261	1
cg02221114	11	86628093	1
cg05385995	11	86643127	0
cg25806956	11	86693390	0
cg00653662	11	86716709	0
cg00838269	11	86741928	0
cg17980364	11	86748241	1
cg09611279	11	86792640	0
cg01162512	11	86839420	0
cg26151662	11	86884341	0
cg16600059	11	86973952	0
cg25680785	11	86992433	0
cg19015080	11	87316229	0
cg07198888	11	87637693	0
cg01680303	11	87776411	0
cg23497747	11	87831893	0
cg12769599	11	87837113	1
cg16236030	11	87902831	0
cg05790522	11	87907200	0
cg14360405	11	87912414	1
cg14118616	11	87965265	0
cg17661045	11	88018594	1
cg14043843	11	88078629	0
cg11663315	11	88089306	0
cg08760019	11	88097229	0
cg27333720	11	88144345	0
cg17523213	11	88167585	0
cg17069586	11	88189880	1
cg09914667	11	88236964	0
cg17441062	11	88242604	1
cg07680260	11	88285769	0
cg22834542	11	88288530	1
cg10565772	11	88414079	0
cg18270328	11	88546376	0
cg08858393	11	88560680	0
cg04424146	11	88845187	0
cg20214094	11	88909315	0
cg03417466	11	88910418	0
cg09125508	11	88910446	0
cg02618229	11	88953771	1
cg03793270	11	89224684	1
cg10744663	11	89225002	0
cg14807319	11	89274474	0
cg07714361	11	89350186	0
cg27391117	11	89442829	1
cg13884610	11	89460176	1
cg14428878	11	89600012	1
cg16846514	11	89797537	1
cg23743573	11	89867420	1
cg14960550	11	89867450	0
cg26945217	11	89867487	0
cg00080489	11	89895657	0
cg01796225	11	89954258	1
cg05067963	11	89957167	0
cg07488970	11	90224428	0
cg08492041	11	90334691	0
cg05660711	11	90537144	0
cg26623696	11	90797970	1
cg11637898	11	90815210	0
cg01228290	11	91130448	0
cg25110760	11	91169083	0
cg07107726	11	91526980	0
cg17695791	11	91913958	1
cg20506843	11	91950460	1
cg04197697	11	91954503	0
cg14926625	11	92084998	0
cg26068677	11	92282995	1
cg24616296	11	92597242	1
cg01722932	11	92702653	1
cg07105285	11	92702663	1
cg07609862	11	92702912	1
cg00528572	11	92703433	1
cg19264203	11	92714893	1
cg01419361	11	92751499	0
cg13716995	11	92822693	0
cg20936026	11	92864750	0
cg07964716	11	92888693	0
cg02828056	11	92903357	0
cg10093768	11	92916144	0
cg06907989	11	92971815	0
cg26150343	11	93103461	0
cg20813082	11	93116031	0
cg01925011	11	93129546	0
cg21368089	11	93141472	0
cg21115391	11	93143810	1
cg06038733	11	93258842	0
cg11800117	11	93270375	1
cg06549238	11	93277161	1
cg15456144	11	93277178	1
cg06895640	11	93277191	1
cg09841631	11	93427374	0
cg25234088	11	93427604	0
cg02382083	11	93454603	0
cg06955958	11	93464769	1
cg23300851	11	93465580	1
cg10008099	11	93469286	0
cg03569214	11	93470068	0
cg03607573	11	93471889	1
cg15328302	11	93479482	0
cg06971957	11	93516163	0
cg15277311	11	93517137	1
cg22198812	11	93519778	0
cg14869708	11	93560182	0
cg00296819	11	93560651	0
cg05981144	11	93582929	1
cg08514419	11	93583937	1
cg17347335	11	93583973	1
cg02401589	11	93584748	1
cg01119957	11	93654995	0
cg01427130	11	93670018	0
cg00712405	11	93678683	0
cg18213661	11	93681423	0
cg12280150	11	93819150	1
cg02814482	11	93822114	1
cg21659295	11	94006400	0
cg27620173	11	94017285	1
cg25493286	11	94182625	0
cg15556865	11	94202317	0
cg22038422	11	94229354	0
cg11543398	11	94274867	1
cg19147295	11	94276694	0
cg04757806	11	94278595	1
cg24286220	11	94290258	1
cg00075402	11	94300101	0
cg17186139	11	94300254	0
cg16436762	11	94307971	1
cg17108237	11	94355875	0
cg07189289	11	94380531	0
cg14585907	11	94497474	1
cg18949824	11	94519892	0
cg16780142	11	94553108	0
cg22920898	11	94618035	0
cg21273772	11	94726463	0
cg26881268	11	94782548	1
cg09610792	11	94798056	1
cg18180230	11	94798802	1
cg00791207	11	94798933	0
cg10920297	11	94803188	1
cg17196591	11	94829192	0
cg12757820	11	94834617	0
cg15474064	11	94842995	0
cg26773791	11	94883242	1
cg09527615	11	94883350	1
cg00832563	11	94883425	0
cg09503596	11	94883722	1
cg22049858	11	94884121	1
cg10357314	11	94886261	1
cg10575026	11	94886618	0
cg02877698	11	94886708	0
cg19309626	11	94889578	0
cg18259092	11	94960077	1
cg15846643	11	94964345	1
cg08881680	11	94965469	1
cg11453061	11	94965734	0
cg09653626	11	94965762	0
cg23565445	11	94965791	0
cg14547393	11	94965924	0
cg01565559	11	94966630	0
cg18829068	11	94975774	1
cg25352296	11	94982768	0
cg09537259	11	94987522	1
cg08427067	11	95015466	1
cg21975462	11	95032879	1
cg02642833	11	95111161	1
cg14048017	11	95175743	0
cg09673061	11	95311432	0
cg18998550	11	95317589	0
cg12426784	11	95326094	1
cg07563725	11	95408124	1
cg08716255	11	95433344	1
cg01994750	11	95500778	1
cg21336153	11	95544759	0
cg03012734	11	95545300	0
cg03847272	11	95564678	0
cg14972814	11	95582409	1
cg23912098	11	95723526	1
cg14608759	11	95771471	0
cg10511346	11	95858802	0
cg23581811	11	95865817	0
cg15521790	11	95889454	1
cg10095811	11	95902692	0
cg21080224	11	95933005	0
cg09138207	11	95962058	1
cg03312059	11	95971779	1
cg16753007	11	95991665	0
cg11253592	11	95992166	1
cg02536982	11	96021088	0
cg23866687	11	96026956	1
cg22631071	11	96057080	0
cg21617042	11	96095126	0
cg06949395	11	96118844	0
cg11489631	11	96118961	0
cg01615527	11	96160338	0
cg09727478	11	96240556	0
cg22228142	11	96620007	1
cg00644252	11	96698526	0
cg21719163	11	97161694	0
cg12024480	11	97527648	0
cg10796305	11	97814572	0
cg04230579	11	97837652	1
cg13539617	11	98545883	0
cg04617251	11	98891756	1
cg01874807	11	99128067	0
cg18371186	11	99196712	0
cg27652345	11	99426032	0
cg11084537	11	99426040	0
cg08672533	11	99426465	0
cg04237749	11	99610185	0
cg06778613	11	99781725	0
cg05548286	11	100061006	0
cg04040451	11	100061210	0
cg04538695	11	100061876	0
cg24773234	11	100061886	0
cg10009464	11	100168001	1
cg00385983	11	100306916	1
cg00202913	11	100383206	0
cg16593113	11	100447663	0
cg03041629	11	100463590	1
cg01151678	11	100473252	1
cg25244124	11	100483528	0
cg18388840	11	100490454	0
cg08196899	11	100555135	0
cg13186010	11	100561626	1
cg09905353	11	100583378	0
cg07378457	11	100590894	0
cg22886019	11	100601257	0
cg05675338	11	100609146	0
cg16947138	11	100610569	1
cg11305538	11	100612401	0
cg21212033	11	100641021	0
cg22097662	11	100647787	0
cg02766403	11	100681173	0
cg04470984	11	100692757	1
cg27276457	11	100726961	1
cg23864313	11	100779623	0
cg16767132	11	100803515	0
cg18228159	11	100851079	0
cg06965373	11	100862794	1
cg25771743	11	101000956	0
cg00037317	11	101213166	0
cg03406305	11	101216548	0
cg18304284	11	101278521	0
cg18137040	11	101454996	1
cg22123490	11	101455168	0
cg22861190	11	101588566	1
cg02085085	11	101589222	0
cg00660008	11	101589268	0
cg15273609	11	101743448	0
cg04086841	11	101788738	0
cg10860568	11	101827104	0
cg11388000	11	101845040	0
cg25616540	11	101878020	0
cg23376231	11	101978499	0
cg12697442	11	101981167	1
cg14076719	11	102009572	0
cg08556511	11	102048882	1
cg24142849	11	102057803	0
cg22907490	11	102062718	0
cg20710944	11	102068960	0
cg13128280	11	102097528	0
cg14009651	11	102101937	0
cg17643239	11	102113207	0
cg03879971	11	102123441	1
cg10409376	11	102158689	0
cg19309928	11	102177187	0
cg08968935	11	102216058	0
cg11114757	11	102216909	1
cg16306066	11	102233381	0
cg04410080	11	102267644	0
cg20471288	11	102268574	1
cg00137877	11	102337915	0
cg21234742	11	102337924	0
cg11451946	11	102359753	0
cg08026124	11	102359781	0
cg04059146	11	102402233	1
cg03330625	11	102423658	0
cg14262357	11	102444955	0
cg08389554	11	102459682	0
cg07346388	11	102477207	0
cg10979469	11	102577915	0
cg02341479	11	102628665	0
cg00496961	11	102638706	1
cg14774480	11	102653516	0
cg15552858	11	102668758	0
cg00054710	11	102700344	0
cg09122096	11	102702285	1
cg02743628	11	102707245	0
cg06582528	11	102709496	0
cg08975844	11	102710317	0
cg16466334	11	102714358	1
cg18321207	11	102720587	0
cg17382840	11	102722221	0
cg17150397	11	102722224	0
cg23181443	11	102740504	0
cg23979520	11	102745854	1
cg14623043	11	102828826	0
cg10418074	11	102854409	0
cg15026569	11	102860262	1
cg21238876	11	102897265	0
cg08212407	11	102907148	0
cg24211980	11	102964215	0
cg07284507	11	102966998	1
cg09025605	11	103196579	0
cg15578515	11	103204730	0
cg04374719	11	103235562	1
cg16546767	11	103412084	0
cg05394562	11	103459066	0
cg12157785	11	103490273	1
cg00567054	11	103490757	0
cg12853970	11	103522978	0
cg06968130	11	103806703	0
cg23663999	11	103829734	0
cg06560282	11	103830847	1
cg18274315	11	103858893	1
cg20894004	11	103922658	0
cg02175321	11	103930844	1
cg25300132	11	104022049	0
cg23852348	11	104030857	1
cg09267654	11	104274863	0
cg03710714	11	104306212	1
cg06304869	11	104357897	0
cg04238097	11	104403216	0
cg03935729	11	104405198	1
cg04400521	11	104435867	1
cg13056354	11	104441080	0
cg06640991	11	104576519	0
cg25246266	11	104763604	0
cg02746355	11	104769849	0
cg16679095	11	104776441	0
cg09016742	11	104789920	0
cg01990013	11	104818085	0
cg17552759	11	104828060	1
cg04891600	11	104916760	0
cg16402635	11	104916773	1
cg18851133	11	104917768	0
cg07135960	11	104918044	0
cg25861082	11	104944226	0
cg16837206	11	104972474	1
cg20270341	11	105022900	1
cg00367632	11	105052599	0
cg22124000	11	105115332	0
cg19096495	11	105168104	0
cg24530579	11	105458909	0
cg20919730	11	105477191	1
cg06119894	11	105480347	1
cg21059964	11	105544348	0
cg05082609	11	105692831	1
cg09502679	11	105713429	0
cg09742895	11	105781302	1
cg21719418	11	105800243	1
cg07956590	11	105846481	0
cg26547461	11	105929858	0
cg06448556	11	105929900	0
cg27161677	11	105930822	0
cg00526899	11	106004063	0
cg13145081	11	106045732	0
cg23061795	11	106269962	1
cg04774462	11	106291288	0
cg03695083	11	106387836	0
cg15293797	11	106551418	0
cg10342490	11	106698562	1
cg13715467	11	106788830	0
cg16667421	11	106911576	0
cg12114635	11	107187085	0
cg08880858	11	107216504	0
cg03262869	11	107241328	0
cg19009870	11	107329091	0
cg11420764	11	107339618	0
cg11927881	11	107460942	1
cg18204760	11	107461044	1
cg20395789	11	107570881	1
cg24327813	11	107649415	0
cg23332294	11	107651663	0
cg12974393	11	107779099	1
cg09284707	11	107799080	1
cg19615949	11	107803468	1
cg03980250	11	107986307	1
cg00001997	11	107986912	0
cg25472589	11	107995927	1
cg07448120	11	108004499	0
cg25630123	11	108029461	1
cg09754479	11	108031304	0
cg14587045	11	108033037	0
cg10298298	11	108041265	0
cg00978083	11	108106813	0
cg03272798	11	108126975	0
cg19892525	11	108157498	1
cg09493837	11	108163424	0
cg06879405	11	108216611	0
cg27142125	11	108389507	1
cg03062551	11	108410088	1
cg24935100	11	108419736	0
cg04305191	11	108457706	0
cg22417827	11	108471742	0
cg03891202	11	108502795	0
cg20011940	11	108503428	1
cg11857385	11	108525738	0
cg01118156	11	108532710	1
cg12618830	11	108583796	0
cg07354850	11	108596614	0
cg09452944	11	108622333	0
cg20273740	11	108625759	0
cg19779868	11	108637848	0
cg15307022	11	108675287	1
cg04880120	11	108731217	0
cg00055369	11	108757287	0
cg22703975	11	108765859	1
cg18822299	11	108767009	0
cg02115610	11	108809627	0
cg26699655	11	108829142	1
cg20924631	11	108831379	0
cg03959549	11	108886223	0
cg21921978	11	109002818	1
cg11649795	11	109295491	1
cg09740963	11	109297903	0
cg25527320	11	109455754	0
cg09620687	11	109567254	0
cg05505103	11	109785847	1
cg02534164	11	109930823	1
cg14998366	11	109947326	0
cg15761265	11	109948791	0
cg04786485	11	109953349	0
cg19645470	11	109961309	0
cg05839709	11	109962727	1
cg02915309	11	109980785	0
cg27279713	11	109994010	0
cg26445933	11	109999204	0
cg27660807	11	110001379	0
cg08529212	11	110001556	0
cg11026385	11	110001680	0
cg17606125	11	110001831	0
cg23962789	11	110005940	0
cg26056522	11	110012414	0
cg06697175	11	110047230	1
cg03893663	11	110067118	1
cg21384131	11	110067287	0
cg13728386	11	110101638	1
cg24605932	11	110145293	0
cg19614169	11	110216762	0
cg06551007	11	110228063	1
cg25145746	11	110228665	0
cg04157658	11	110243994	1
cg06143806	11	110244072	0
cg10414747	11	110299159	1
cg08911148	11	110308998	0
cg17890023	11	110338486	0
cg10581012	11	110384827	1
cg15611021	11	110461422	0
cg12242928	11	110561723	0
cg13340898	11	110561940	0
cg03927037	11	110584082	1
cg14868764	11	110584091	0
cg19148679	11	110618353	0
cg11914761	11	110660582	1
cg02672643	11	110790527	0
cg04841983	11	110968091	1
cg08819008	11	111065714	1
cg08450021	11	111101517	1
cg10597921	11	111102759	0
cg08142096	11	111125837	1
cg03554573	11	111155021	1
cg24861920	11	111169126	0
cg25316749	11	111169284	1
cg10338785	11	111172903	1
cg23111359	11	111177169	0
cg00078706	11	111195924	0
cg02873541	11	111206925	1
cg19602649	11	111250619	0
cg12012195	11	111250744	0
cg23067272	11	111252327	0
cg20349411	11	111252661	0
cg11562606	11	111273304	0
cg03363505	11	111279155	0
cg21104975	11	111287380	0
cg12912139	11	111300077	0
cg14892464	11	111305954	0
cg15943751	11	111319463	0
cg03257014	11	111391945	0
cg02636380	11	111401018	0
cg23577102	11	111411348	0
cg00929243	11	111424596	0
cg01101960	11	111472343	0
cg19812747	11	111475976	1
cg00866527	11	111506278	0
cg14086927	11	111523152	0
cg19239506	11	111589206	0
cg07258532	11	111640893	1
cg06170502	11	111646082	0
cg26418078	11	111691069	1
cg08646202	11	111692209	1
cg26764537	11	111701366	0
cg05832246	11	111742757	0
cg11694519	11	111783563	1
cg15318568	11	111794346	1
cg24652288	11	111795584	0
cg11471799	11	111807548	1
cg01379412	11	111810533	1
cg27549730	11	111867678	0
cg10886620	11	111889069	0
cg16525500	11	111930653	0
cg25567833	11	111951134	0
cg02145160	11	111968606	0
cg04929355	11	112034997	1
cg06646484	11	112037673	0
cg12756645	11	112038475	1
cg23445482	11	112040566	0
cg20198095	11	112042720	0
cg00418844	11	112044454	0
cg05569529	11	112085257	0
cg15300101	11	112096625	1
cg08649897	11	112118364	0
cg05635340	11	112129772	1
cg25909368	11	112132630	1
cg17891135	11	112132826	0
cg27424567	11	112141519	0
cg06212582	11	112163357	1
cg25250945	11	112189944	0
cg20798017	11	112214137	0
cg05828278	11	112226780	0
cg02984507	11	112235851	0
cg24094850	11	112394227	0
cg04393397	11	112452877	0
cg16591893	11	112473844	0
cg22985451	11	112482747	1
cg06867224	11	112666940	0
cg09230250	11	112676851	1
cg15133578	11	112688412	1
cg16209797	11	112788941	0
cg07030704	11	112792759	1
cg06274207	11	112831064	0
cg21727486	11	112831501	1
cg20783319	11	112831681	1
cg02939092	11	112847692	0
cg09254002	11	112847722	0
cg02818611	11	112865152	0
cg15966722	11	113055337	0
cg27445796	11	113061382	0
cg13463897	11	113062877	1
cg19624354	11	113113890	1
cg08743050	11	113113936	1
cg14971026	11	113116773	0
cg04102296	11	113143682	1
cg11946963	11	113143736	1
cg20857767	11	113147175	1
cg19914513	11	113186771	0
cg26871116	11	113245069	0
cg06976250	11	113258750	1
cg24334887	11	113264326	0
cg14823083	11	113420761	0
cg18629560	11	113461947	0
cg04940883	11	113596751	0
cg07504127	11	113650169	1
cg09295738	11	113659244	0
cg18517222	11	113660756	1
cg00539572	11	113688565	0
cg16807062	11	113688617	0
cg27209692	11	113701594	0
cg04998498	11	113725687	1
cg01614101	11	113778771	1
cg26486930	11	113794443	0
cg05942508	11	113846922	1
cg09593860	11	113929287	1
cg06665913	11	113947036	1
cg24452821	11	113953812	1
cg03618348	11	113969906	0
cg25345365	11	114050114	0
cg03345116	11	114104210	1
cg07140455	11	114115288	0
cg03530455	11	114163271	0
cg09632136	11	114165661	1
cg02094283	11	114165695	1
cg12374610	11	114167495	0
cg03329576	11	114187045	1
cg09723449	11	114248760	0
cg18455739	11	114266901	1
cg06792742	11	114269589	0
cg21644228	11	114425472	0
cg01410593	11	114426409	0
cg00557402	11	114466517	1
cg19113081	11	114548872	1
cg18689482	11	114549004	0
cg04463607	11	114549162	1
cg22544398	11	114602705	0
cg12244721	11	114661898	0
cg02950812	11	114831271	1
cg07026904	11	114832606	1
cg26880708	11	114988776	1
cg24869667	11	115021346	1
cg26706187	11	115024626	1
cg03643538	11	115044454	0
cg16020759	11	115045601	0
cg11594811	11	115088660	1
cg00070165	11	115089970	0
cg19003301	11	115093261	0
cg13309884	11	115323151	0
cg11019127	11	115369647	1
cg14201467	11	115372348	1
cg24309842	11	115452827	0
cg07119067	11	115487685	1
cg00394150	11	115497290	0
cg12951488	11	115516632	1
cg01161204	11	115530932	1
cg02256049	11	115531001	1
cg21540621	11	115531033	1
cg22821289	11	115581830	1
cg14529707	11	115615223	1
cg11671400	11	115688887	1
cg14780538	11	115781795	1
cg01926616	11	115796067	0
cg08169778	11	115846336	1
cg23900293	11	115924505	1
cg17987666	11	116025363	0
cg05624017	11	116087630	0
cg11333925	11	116210372	0
cg12407140	11	116228734	1
cg11849041	11	116298812	0
cg07743702	11	116298874	1
cg12564567	11	116371188	1
cg21739934	11	116371391	1
cg17575191	11	116424350	0
cg10452423	11	116424360	0
cg17498188	11	116424368	0
cg20227044	11	116455679	1
cg05631230	11	116522252	1
cg01585743	11	116573843	0
cg26815066	11	116578212	1
cg10290504	11	116578271	1
cg00750700	11	116607372	0
cg14815609	11	116647723	1
cg01550955	11	116667424	0
cg08985259	11	116699649	1
cg00999338	11	116724606	0
cg00649425	11	116761535	0
cg24602003	11	116762210	0
cg06454579	11	116823472	0
cg04596187	11	116873735	0
cg19100778	11	116873738	0
cg21625978	11	116885496	0
cg01546793	11	116913720	1
cg04103193	11	117032093	0
cg20209128	11	117051786	0
cg11861562	11	117069780	1
cg10130564	11	117069849	1
cg24319867	11	117070017	0
cg16524733	11	117070046	1
cg15627159	11	117133421	0
cg15769279	11	117151966	1
cg05128820	11	117152058	0
cg17327319	11	117162483	0
cg13083106	11	117188830	0
cg09310843	11	117250336	0
cg01843128	11	117346519	0
cg12985204	11	117352939	1
cg11436025	11	117376238	1
cg21713139	11	117384668	0
cg27161313	11	117392002	1
cg14253448	11	117466319	0
cg09052696	11	117593817	0
cg25293651	11	117614695	0
cg06735285	11	117653860	1
cg22479949	11	117668814	0
cg04064380	11	117688259	1
cg25550323	11	117694062	0
cg01142676	11	117695591	1
cg01651311	11	117704570	0
cg00971332	11	117800571	1
cg13763876	11	117801492	1
cg10100177	11	117841466	0
cg13707972	11	117904335	0
cg12980084	11	117946678	0
cg15712336	11	117947222	0
cg25637966	11	117950329	1
cg09654939	11	117951488	0
cg05483673	11	117952133	0
cg22997974	11	117965421	1
cg14240328	11	117983898	0
cg01935840	11	117985387	0
cg26026850	11	117997456	0
cg21858113	11	118015340	1
cg20341535	11	118017101	1
cg13792913	11	118026593	1
cg10513118	11	118047203	1
cg23818978	11	118083239	1
cg12789173	11	118084192	1
cg07376232	11	118084920	1
cg16805553	11	118100503	1
cg21127597	11	118109650	1
cg06615010	11	118162579	0
cg09644404	11	118174785	0
cg16065219	11	118174828	0
cg27354586	11	118175172	1
cg23298044	11	118209338	0
cg19193135	11	118219874	1
cg09096950	11	118230095	1
cg18705039	11	118307669	1
cg10846457	11	118351312	0
cg19125926	11	118402231	0
cg10260050	11	118415431	1
cg27484128	11	118442305	0
cg15891208	11	118452474	0
cg11286122	11	118477406	1
cg13254302	11	118506352	0
cg09261501	11	118507300	0
cg10643017	11	118507444	0
cg08842185	11	118517189	0
cg00126008	11	118691859	0
cg16940851	11	118706708	0
cg03009123	11	118712805	0
cg19308663	11	118741387	1
cg03386765	11	118763674	1
cg08983011	11	118774009	1
cg05014721	11	118842387	1
cg07780348	11	118842413	1
cg05940452	11	118842484	1
cg23670630	11	118842650	1
cg20911973	11	118940203	0
cg01985660	11	118942662	1
cg14709819	11	118950269	0
cg10965448	11	118950287	0
cg20080383	11	118955126	0
cg11348760	11	118955271	0
cg04338966	11	118955391	1
cg06200634	11	118966695	1
cg10493324	11	118974627	1
cg22259797	11	118986860	1
cg04357730	11	119021368	0
cg18732867	11	119040926	0
cg00395990	11	119054921	1
cg11340498	11	119075448	0
cg13853823	11	119166116	0
cg11002420	11	119181635	0
cg03558921	11	119184896	0
cg17915929	11	119194260	0
cg14262928	11	119293321	0
cg18434074	11	119294102	0
cg18249609	11	119422629	0
cg15764645	11	119442205	0
cg19149242	11	119454571	0
cg01826884	11	119478622	0
cg00319535	11	119479071	0
cg23464061	11	119479756	0
cg10944114	11	119500071	0
cg15392457	11	119613957	1
cg18202440	11	119666452	0
cg06071637	11	119703538	0
cg19997229	11	119728032	0
cg08630067	11	119757988	0
cg14508572	11	119778410	1
cg24750539	11	119791649	1
cg26513274	11	119865427	0
cg10486081	11	119865480	0
cg14141061	11	119881616	1
cg17841758	11	119883905	0
cg18309967	11	119884116	0
cg20118840	11	119928838	1
cg26759740	11	119932924	0
cg13907859	11	120009124	1
cg01357530	11	120013276	0
cg04390734	11	120039366	1
cg13351209	11	120043860	0
cg07080244	11	120051676	1
cg06440678	11	120088758	0
cg00406023	11	120090023	1
cg03641062	11	120099868	1
cg18932884	11	120144266	0
cg12869830	11	120165880	0
cg23053021	11	120199969	0
cg12584626	11	120203529	1
cg23677767	11	120203545	0
cg01385882	11	120204978	1
cg12819548	11	120256570	1
cg13150123	11	120276498	0
cg08318018	11	120281137	1
cg09754341	11	120294781	1
cg27454499	11	120319025	0
cg23373161	11	120347511	0
cg26862706	11	120403285	1
cg21893358	11	120434880	1
cg02316596	11	120434979	1
cg00978634	11	120434987	0
cg25376962	11	120435012	0
cg27517999	11	120435015	0
cg07976064	11	120435056	1
cg22084258	11	120435389	0
cg04076908	11	120452045	0
cg18220639	11	120461210	1
cg13255440	11	120461641	1
cg03048112	11	120566952	0
cg16361867	11	120581355	1
cg25108748	11	120585789	0
cg20983494	11	120627781	0
cg21300422	11	120703555	0
cg11392272	11	120729591	0
cg23868250	11	120764552	1
cg21095519	11	120935009	0
cg09321086	11	120941709	1
cg18319763	11	120970407	1
cg14776894	11	120973197	1
cg15939534	11	120973419	0
cg08278732	11	120983872	1
cg26712660	11	121034477	0
cg26887503	11	121120557	0
cg19324929	11	121200869	0
cg08669096	11	121229765	1
cg26772934	11	121288587	0
cg22327175	11	121323934	1
cg10626335	11	121339728	0
cg13955836	11	121436057	0
cg06727632	11	121436140	0
cg10746778	11	121460778	1
cg20985092	11	121499423	0
cg11736929	11	121524538	1
cg14331765	11	121672049	1
cg23915197	11	121768355	1
cg20268913	11	121921001	0
cg17381365	11	121964939	0
cg12256875	11	121995266	0
cg24493634	11	122011271	0
cg03649143	11	122017381	1
cg18590130	11	122018662	1
cg21585512	11	122030076	1
cg17658568	11	122033987	1
cg14584292	11	122063558	0
cg23684399	11	122072922	0
cg18730174	11	122073211	1
cg10262710	11	122074011	1
cg27212940	11	122074089	1
cg08181212	11	122177231	1
cg08468483	11	122180070	0
cg19014214	11	122230364	1
cg20950573	11	122239756	0
cg15775958	11	122312749	0
cg20905796	11	122376861	1
cg12190322	11	122395107	1
cg18202361	11	122450101	0
cg08637269	11	122524689	0
cg17954205	11	122525128	0
cg22887562	11	122552608	0
cg08743681	11	122558020	0
cg04160855	11	122585308	0
cg20340007	11	122602982	1
cg27338320	11	122636698	0
cg25943661	11	122662714	1
cg04168494	11	122675369	1
cg23791026	11	122745673	0
cg20694962	11	122756077	0
cg26358141	11	122756411	0
cg05907511	11	122781818	0
cg27398637	11	122830231	1
cg14126608	11	122846540	1
cg08614359	11	122893728	0
cg24772819	11	122940919	0
cg27642002	11	122958609	0
cg16132610	11	123016534	0
cg14103893	11	123058939	0
cg10544486	11	123059387	0
cg02184673	11	123066560	1
cg26819695	11	123066956	1
cg15047774	11	123067275	1
cg22859440	11	123089159	0
cg15845274	11	123102969	1
cg18563464	11	123105976	0
cg03630740	11	123106009	0
cg09163196	11	123131256	0
cg15543154	11	123146856	0
cg18061753	11	123157407	0
cg06522412	11	123172742	1
cg03374729	11	123229577	1
cg06413137	11	123247131	0
cg23040424	11	123279156	1
cg26044670	11	123331205	0
cg07333427	11	123376426	0
cg26755173	11	123395568	0
cg08698687	11	123397290	0
cg01246664	11	123421927	1
cg15158069	11	123429280	0
cg12548264	11	123429524	0
cg22338845	11	123429542	0
cg24961445	11	123444636	1
cg05889171	11	123448701	1
cg05506209	11	123480969	1
cg04379095	11	123493496	1
cg13373450	11	123561361	0
cg08511249	11	123565980	0
cg00785452	11	123677831	0
cg02613300	11	123776728	1
cg25762654	11	123776745	1
cg17719172	11	123776899	0
cg01342990	11	123814692	0
cg26507698	11	123815735	0
cg24874309	11	123910402	1
cg23788434	11	123910549	0
cg14934574	11	123951753	0
cg11261655	11	123988417	1
cg04693329	11	123995045	1
cg03445929	11	124019442	0
cg21642452	11	124045160	0
cg04849444	11	124049986	0
cg12393108	11	124064793	1
cg17470171	11	124119689	0
cg11096701	11	124119867	0
cg06935061	11	124155404	0
cg20097712	11	124172447	1
cg17804154	11	124172751	0
cg27160556	11	124181099	1
cg13384837	11	124313007	0
cg05766986	11	124387454	1
cg14788794	11	124435470	0
cg09079417	11	124455002	1
cg20955179	11	124458860	0
cg21578298	11	124491784	0
cg13824815	11	124527240	1
cg22363224	11	124542398	1
cg02165330	11	124542984	1
cg23499543	11	124544599	0
cg18275124	11	124545165	0
cg13444775	11	124546591	0
cg23390098	11	124546767	0
cg18353994	11	124567012	0
cg13466930	11	124606148	1
cg16922900	11	124616321	0
cg16467700	11	124626842	1
cg12234870	11	124663489	0
cg06397457	11	124667875	1
cg01253160	11	124747172	1
cg02940147	11	124747263	1
cg19764370	11	124767933	1
cg20419291	11	124767974	1
cg09176023	11	124791601	1
cg26082144	11	124821244	0
cg15521034	11	124823390	0
cg10544660	11	124872547	0
cg14080168	11	124906999	0
cg11537406	11	124932624	1
cg04866260	11	124939867	0
cg08629605	11	124957210	0
cg03868193	11	124958746	1
cg20872261	11	124958934	0
cg01167029	11	124966896	1
cg24662086	11	124978487	0
cg23706557	11	124983027	0
cg18809519	11	125025991	0
cg01519094	11	125034181	1
cg03419885	11	125036385	1
cg00737840	11	125036420	1
cg25136107	11	125057726	0
cg04933914	11	125109684	0
cg11099959	11	125109947	0
cg19704853	11	125133609	1
cg15205743	11	125133668	0
cg07057191	11	125200198	1
cg06600821	11	125204467	0
cg05403655	11	125215457	1
cg00021878	11	125251942	0
cg20461455	11	125326447	1
cg16276965	11	125442847	0
cg19631563	11	125450598	0
cg20522435	11	125458687	0
cg04316347	11	125488366	0
cg15818707	11	125488375	0
cg07549115	11	125493918	0
cg15223157	11	125499521	1
cg01416229	11	125610048	0
cg09203952	11	125614945	0
cg18627359	11	125657651	0
cg25041439	11	125753110	1
cg23714454	11	125756760	1
cg24758816	11	125756762	1
cg12385482	11	125802442	1
cg06982253	11	125805778	0
cg14981340	11	125815776	1
cg07815028	11	125822431	0
cg25552380	11	125838584	0
cg10793669	11	125847237	1
cg04143034	11	125893506	0
cg09452848	11	125928102	1
cg03142039	11	125931532	1
cg15352109	11	125972462	0
cg22579103	11	125972625	0
cg15106820	11	126010643	0
cg25481874	11	126017003	0
cg06658933	11	126030463	0
cg26351663	11	126072352	1
cg00084587	11	126085772	0
cg07530048	11	126165567	0
cg12398528	11	126187541	0
cg05522498	11	126211099	1
cg08247613	11	126211999	0
cg20471315	11	126231337	0
cg12209737	11	126262025	0
cg03462634	11	126276592	0
cg16112226	11	126310323	1
cg22080940	11	126322278	0
cg25414515	11	126325242	0
cg11252310	11	126329507	1
cg11857140	11	126372533	1
cg11042185	11	126412895	0
cg19495969	11	126443490	1
cg04023140	11	126733095	0
cg08153172	11	126787785	0
cg15962313	11	126810400	1
cg05717707	11	126861491	0
cg10363005	11	126867352	1
cg06504925	11	126872760	1
cg17273911	11	126872863	1
cg00314003	11	126873943	1
cg10167687	11	126890407	0
cg17064981	11	126936873	1
cg25607216	11	126976228	1
cg03411401	11	127244890	0
cg09601830	11	127277329	0
cg08731459	11	127305145	0
cg04246397	11	127521194	0
cg13933680	11	127901416	0
cg23711202	11	127909283	0
cg15319576	11	127909557	1
cg21718182	11	128005777	0
cg24750433	11	128041782	0
cg01919956	11	128049318	0
cg12038518	11	128105129	1
cg22168253	11	128110764	0
cg03703074	11	128150006	0
cg25477535	11	128193925	0
cg05448032	11	128276612	1
cg10616216	11	128321662	1
cg27499135	11	128334173	0
cg12147674	11	128339846	0
cg17179455	11	128346801	0
cg26404422	11	128367010	1
cg11588197	11	128391494	1
cg12116540	11	128457108	0
cg27078890	11	128457459	1
cg05476733	11	128477400	0
cg25218152	11	128554586	1
cg18363176	11	128606110	0
cg23975459	11	128614150	0
cg02531969	11	128666538	0
cg07486669	11	128681282	1
cg13488811	11	128685313	1
cg20933297	11	128694388	1
cg09971562	11	128694679	1
cg23470017	11	128698347	1
cg15127791	11	128729883	1
cg23418180	11	128729960	1
cg14631438	11	128732986	1
cg12408998	11	128737463	1
cg10280034	11	128737467	1
cg12458280	11	128750088	1
cg05378523	11	128774371	0
cg02694000	11	128799267	0
cg11983727	11	128801648	0
cg27002237	11	128813836	0
cg10348486	11	128826231	0
cg18125090	11	128860556	1
cg11226009	11	128874018	0
cg19875864	11	128898981	0
cg25644208	11	128899306	0
cg07828708	11	128931554	0
cg04122422	11	128996095	0
cg24888214	11	129012999	0
cg06002952	11	129013349	1
cg13728449	11	129014781	1
cg09588476	11	129054197	0
cg03288256	11	129072820	0
cg23568334	11	129079485	1
cg04659448	11	129095735	0
cg05262777	11	129119447	1
cg03806328	11	129129631	0
cg25558288	11	129145299	1
cg09335159	11	129147936	0
cg05428701	11	129150329	1
cg18010348	11	129154745	1
cg18971175	11	129183160	1
cg15199622	11	129183190	1
cg08566293	11	129239854	1
cg02568557	11	129288930	1
cg20760085	11	129305909	0
cg05471602	11	129306737	1
cg05432622	11	129326748	1
cg18842178	11	129400734	0
cg18015173	11	129450588	0
cg19388930	11	129564373	1
cg25111926	11	129564450	1
cg12737152	11	129565909	1
cg16565527	11	129575446	0
cg21406335	11	129611045	0
cg13589810	11	129613654	1
cg21093670	11	129684147	1
cg24564187	11	129688995	0
cg18282388	11	129716470	1
cg18364498	11	129725053	0
cg08394753	11	129751541	1
cg07328621	11	129764256	0
cg18989017	11	129764374	0
cg09919882	11	129764541	0
cg11094705	11	129800053	0
cg07259651	11	129802069	1
cg18958437	11	129820917	0
cg25007761	11	129836439	0
cg06182390	11	129838947	0
cg03561745	11	129843924	1
cg09036621	11	129870265	1
cg24860589	11	129941906	1
cg06063324	11	130038352	0
cg22817719	11	130068300	1
cg09712902	11	130068448	1
cg13532185	11	130078849	1
cg01497747	11	130079200	1
cg09174502	11	130079372	1
cg10318641	11	130116833	1
cg00466870	11	130139789	0
cg19287858	11	130181841	1
cg25956223	11	130418248	0
cg23827338	11	130419778	1
cg15643035	11	130424069	1
cg27116114	11	130450543	1
cg15975799	11	130455785	0
cg19653047	11	130523610	0
cg02624443	11	130589483	0
cg21580604	11	130591863	0
cg07050629	11	130610588	0
cg15604024	11	130645528	0
cg06586886	11	130671465	0
cg08177453	11	130697718	1
cg22372950	11	130717526	0
cg01367079	11	130717589	0
cg13335990	11	130717629	0
cg24182673	11	130717705	0
cg20790534	11	130718481	0
cg21770200	11	130719188	0
cg14757280	11	130720359	0
cg20958804	11	130721851	1
cg07740705	11	130746300	1
cg23727966	11	130760583	0
cg14926494	11	130764201	0
cg00163198	11	130767760	0
cg22201537	11	130779517	1
cg02624129	11	130786230	1
cg05962950	11	130786565	1
cg22234943	11	130786575	0
cg27039235	11	131073618	0
cg25084738	11	131087326	1
cg08327999	11	131104406	0
cg12689832	11	131116522	1
cg19459470	11	131199383	1
cg09455118	11	131243839	1
cg01781925	11	131292577	0
cg01057268	11	131341908	1
cg04934246	11	131410981	1
cg00985247	11	131533019	0
cg10696654	11	131614875	0
cg26303229	11	131626205	1
cg18009484	11	131630593	1
cg15277677	11	131630648	1
cg11754374	11	131707651	1
cg16032061	11	131763232	0
cg11634538	11	131767513	0
cg13453157	11	131771780	1
cg08097520	11	131779469	1
cg01211763	11	131790806	1
cg18033043	11	131847899	0
cg02271781	11	131850800	0
cg18195492	11	131851053	0
cg25100952	11	131851353	0
cg20019107	11	131894564	0
cg04956701	11	131903650	1
cg20827960	11	131918149	1
cg08317794	11	131925126	0
cg04086226	11	131949584	0
cg00837209	11	131969729	0
cg26088269	11	131983984	1
cg06503346	11	132081600	0
cg09461682	11	132228243	0
cg06627041	11	132364181	1
cg21546009	11	132394133	0
cg00726677	11	132429588	0
cg23206482	11	132446654	0
cg13593391	11	132582488	1
cg10376306	11	132588618	1
cg13055484	11	132662455	1
cg24287362	11	132662772	1
cg12156287	11	132662866	1
cg03590420	11	132662963	1
cg00322927	11	132707687	1
cg26824847	11	132728088	1
cg04489108	11	132764420	0
cg19795594	11	132790734	1
cg16152871	11	132830277	1
cg01895504	11	132891713	0
cg18413062	11	132931732	1
cg17142091	11	132948100	1
cg22629528	11	132951861	1
cg26283170	11	132951950	1
cg06435901	11	133175883	0
cg25187338	11	133229387	1
cg07985589	11	133229994	1
cg12591625	11	133232454	1
cg05705018	11	133232497	1
cg01140660	11	133233200	1
cg27066385	11	133236166	0
cg15777890	11	133259320	0
cg04745004	11	133286631	1
cg27215159	11	133308072	0
cg25325126	11	133346867	0
cg23983371	11	133372412	0
cg17417573	11	133384356	1
cg14872762	11	133399769	1
cg17439760	11	133442612	0
cg26916090	11	133529637	0
cg11395954	11	133658009	1
cg10486069	11	133658113	1
cg14829359	11	133694107	0
cg06766960	11	133703094	1
cg25520040	11	133772615	1
cg14300559	11	133772963	1
cg18652251	11	133782386	0
cg19961173	11	133788902	1
cg06067394	11	133789110	1
cg08765940	11	133789708	1
cg27509693	11	133789946	1
cg03392386	11	133800800	1
cg22202264	11	133816022	1
cg13900758	11	133821138	0
cg19907915	11	133821252	1
cg03086781	11	133822528	0
cg03910363	11	133823862	1
cg19522930	11	133837711	1
cg24442033	11	133892924	0
cg20761187	11	133900924	1
cg20771240	11	133906693	1
cg27245863	11	133937413	0
cg19551229	11	133937999	0
cg04913265	11	133939627	1
cg19712573	11	133941205	1
cg23030863	11	133995070	1
cg27073337	11	133998086	1
cg03206660	11	134021905	1
cg14934141	11	134041105	1
cg24608175	11	134048159	0
cg27149441	11	134107264	0
cg18278420	11	134128612	0
cg15995429	11	134142653	0
cg10122477	11	134147327	1
cg16698483	11	134175285	0
cg01890726	11	134212069	1
cg13768306	11	134217146	0
cg05230816	11	134232313	1
cg08820634	11	134248994	0
cg06542609	11	134280166	0
cg00871862	11	134280243	0
cg17142020	11	134341208	1
cg00402352	11	134373160	1
cg20405891	11	134374331	0
cg07010222	11	134394189	1
cg13948528	11	134489777	0
cg22130743	11	134509721	0
cg11976297	11	134511764	0
cg05651243	11	134527018	1
cg14757722	11	134535997	0
cg11627128	11	134543205	0
cg20695175	11	134556096	1
cg25194612	11	134582315	1
cg09953406	11	134605083	1
cg02395454	11	134605862	1
cg07697887	11	134607652	1
cg02275226	11	134608598	1
cg19558933	11	134632242	1
cg23515411	11	134632361	1
cg07184032	11	134671395	0
cg16729283	11	134681766	1
cg18902148	11	134682046	1
cg05076753	11	134720629	0
cg00850947	11	134781395	0
cg19153300	11	134794980	1
cg23768073	11	134812762	1
cg19857138	11	134829836	0
cg03702660	11	134832688	1
cg14403762	11	134834677	1
cg24201251	11	134849170	0
cg01158527	11	134864216	1
cg09642964	11	134945647	0
cg07363697	11	134945848	1
cg01944484	12	149764	1
cg21623445	12	177995	1
cg19115941	12	187284	1
cg24319171	12	187480	1
cg11217960	12	208693	1
cg11916478	12	213776	1
cg05962028	12	214000	1
cg05483692	12	216093	0
cg13404674	12	247224	1
cg25396728	12	248500	1
cg10356759	12	248889	1
cg26216760	12	258365	1
cg01129115	12	276416	0
cg17709815	12	277213	0
cg14931905	12	277782	0
cg26458557	12	285704	1
cg18687492	12	292224	0
cg19778375	12	297831	1
cg23063825	12	298151	1
cg26752796	12	299707	0
cg27524731	12	310174	0
cg05860956	12	312595	1
cg12790145	12	312737	0
cg25329573	12	312742	0
cg02780130	12	312753	0
cg10075163	12	313097	0
cg20188212	12	313104	1
cg06551718	12	402428	0
cg19648604	12	403055	0
cg02099420	12	417637	0
cg08659629	12	461643	0
cg12601142	12	495079	1
cg04951819	12	551573	1
cg12589467	12	574500	0
cg08536446	12	583293	0
cg15580052	12	618772	1
cg07656086	12	661545	0
cg04916662	12	695661	0
cg27361961	12	699771	0
cg20312247	12	715364	1
cg16576285	12	719645	0
cg14571491	12	726845	0
cg26371957	12	739280	1
cg19692784	12	739953	0
cg14911689	12	739980	1
cg05578102	12	739986	0
cg26654770	12	740100	1
cg01201512	12	740338	1
cg11037420	12	749527	1
cg21334546	12	751317	0
cg00275686	12	752904	0
cg20781967	12	772688	1
cg12013258	12	776351	1
cg00565722	12	809014	0
cg00702123	12	825918	0
cg09381063	12	834354	0
cg18307705	12	850122	0
cg21230547	12	866289	1
cg00322003	12	889885	0
cg20025765	12	904565	0
cg02907802	12	927637	0
cg15146384	12	937675	0
cg06081606	12	960355	0
cg20725662	12	978764	1
cg17445313	12	1023505	0
cg10104687	12	1042021	1
cg13010216	12	1068192	0
cg24988349	12	1122736	0
cg15463358	12	1156014	0
cg20049416	12	1157272	0
cg21648069	12	1157718	1
cg07916784	12	1192573	0
cg08817674	12	1213841	0
cg14380887	12	1217240	0
cg17832053	12	1226741	0
cg19303507	12	1295111	0
cg26928831	12	1298567	0
cg07919476	12	1313728	0
cg08316620	12	1321878	0
cg10968396	12	1352926	1
cg03289224	12	1434076	0
cg07550819	12	1482931	1
cg16390418	12	1494899	0
cg00293303	12	1553525	1
cg24951335	12	1609463	1
cg15027294	12	1609537	1
cg13502403	12	1614380	1
cg17733190	12	1627469	0
cg05623253	12	1635293	0
cg10234693	12	1637124	1
cg05170445	12	1641924	1
cg23797621	12	1656115	1
cg07808729	12	1661178	0
cg04395785	12	1684652	0
cg16638237	12	1684664	0
cg02664109	12	1721081	1
cg13124050	12	1732282	0
cg05117626	12	1734452	0
cg17123639	12	1741869	1
cg02824489	12	1747274	1
cg18008625	12	1758027	0
cg24894584	12	1772230	1
cg22070367	12	1775471	0
cg05061370	12	1779853	0
cg16086945	12	1798316	0
cg12632785	12	1825796	0
cg23590207	12	1879444	0
cg25356715	12	1904796	1
cg08103496	12	1906917	0
cg12859507	12	1909963	0
cg25086337	12	1912961	0
cg05098821	12	1925833	0
cg16196728	12	1937877	1
cg07071839	12	1946957	1
cg18653386	12	1960381	0
cg19708984	12	1973340	1
cg13038422	12	1973367	1
cg08726801	12	1974122	1
cg11957400	12	2017093	1
cg24856673	12	2017134	1
cg26987302	12	2027002	0
cg02103262	12	2031262	0
cg08762603	12	2031417	1
cg26343563	12	2031546	1
cg14310533	12	2046230	1
cg19793303	12	2077585	0
cg01260909	12	2156266	0
cg11990488	12	2159166	0
cg21806090	12	2198034	1
cg24176288	12	2221304	1
cg00788521	12	2229269	1
cg18939478	12	2289307	0
cg11830694	12	2289797	1
cg10668781	12	2307325	1
cg10635895	12	2339439	1
cg23390118	12	2339513	1
cg15986542	12	2358844	0
cg13939602	12	2467410	1
cg03727754	12	2564100	1
cg12879569	12	2591482	0
cg02881696	12	2594582	0
cg08166587	12	2696048	1
cg10870815	12	2696108	0
cg27201750	12	2781468	0
cg18601682	12	2830404	0
cg09863368	12	2862419	0
cg12130607	12	2863075	1
cg02852959	12	2944436	1
cg10231675	12	2944493	1
cg26452721	12	2984450	0
cg14218009	12	2997140	0
cg24130284	12	3019650	1
cg13130274	12	3030602	1
cg17061451	12	3033263	0
cg03596180	12	3068362	0
cg04751006	12	3084135	0
cg07294295	12	3103790	0
cg24713780	12	3122178	0
cg12498690	12	3164436	0
cg22218316	12	3164855	1
cg23294590	12	3185427	0
cg21579953	12	3198046	0
cg15541635	12	3239538	0
cg02426623	12	3259078	1
cg17588411	12	3259172	0
cg14414082	12	3293819	0
cg22132193	12	3334540	1
cg17266287	12	3368646	0
cg19171792	12	3427463	1
cg22373751	12	3436654	0
cg25826832	12	3441492	0
cg10047041	12	3446781	1
cg15421037	12	3490682	0
cg23325611	12	3497363	0
cg10104252	12	3563899	1
cg02660870	12	3586813	1
cg15339164	12	3589869	1
cg02955343	12	3598853	1
cg09420520	12	3675822	1
cg12380054	12	3676778	1
cg03915053	12	3743104	0
cg10088825	12	3753423	0
cg15095213	12	3776693	0
cg14912143	12	3814083	0
cg02554272	12	3835876	0
cg10917293	12	3841539	1
cg17904739	12	3861567	1
cg03510349	12	3861616	1
cg14759043	12	3862597	1
cg02629093	12	3945885	1
cg03755508	12	3952709	0
cg02423716	12	3980162	0
cg14943355	12	3980704	0
cg19211149	12	3982353	1
cg03236724	12	3991368	0
cg11476884	12	4014050	0
cg15566622	12	4014364	0
cg21129006	12	4023078	1
cg16409977	12	4099941	1
cg25106105	12	4104978	0
cg07396340	12	4107885	0
cg06689376	12	4133991	0
cg26469099	12	4144915	1
cg11358684	12	4207981	0
cg23721902	12	4245473	0
cg04024800	12	4256014	1
cg14239003	12	4257039	0
cg05293861	12	4262708	0
cg23428738	12	4312337	1
cg03851965	12	4337382	1
cg07685390	12	4353225	1
cg11416012	12	4380899	1
cg18016464	12	4386474	0
cg03494429	12	4417093	1
cg24706708	12	4443849	0
cg14972382	12	4466567	0
cg11235951	12	4477745	0
cg03581638	12	4488997	0
cg07133969	12	4531229	0
cg21574747	12	4544117	0
cg03069242	12	4555720	1
cg10785547	12	4647032	0
cg14576962	12	4671597	1
cg11146114	12	4671731	1
cg00240799	12	4682547	0
cg06270401	12	4699085	1
cg13781134	12	4715146	0
cg15636633	12	4753501	0
cg13719771	12	4762206	1
cg07331576	12	4766720	0
cg11004617	12	4826906	0
cg16900725	12	4938347	0
cg11791577	12	4958491	1
cg09362839	12	4967708	0
cg24992741	12	5044455	0
cg24635450	12	5066354	0
cg21400398	12	5198159	0
cg23742314	12	5282086	1
cg10969346	12	5349626	0
cg01283976	12	5353683	0
cg03712586	12	5424076	0
cg25771683	12	5538415	1
cg21719937	12	5564478	1
cg10714222	12	5566172	0
cg17775989	12	5566384	1
cg19696117	12	5602669	1
cg06211203	12	5607385	0
cg06582782	12	5621261	1
cg07799223	12	5915737	0
cg24484802	12	5937031	1
cg05065319	12	5980923	0
cg22472798	12	5999009	0
cg01639943	12	6152854	1
cg20837463	12	6166173	1
cg10980102	12	6166874	1
cg06730678	12	6166943	1
cg27154725	12	6170467	1
cg03761750	12	6184355	1
cg18836532	12	6200435	0
cg10301695	12	6233717	1
cg11804350	12	6235155	1
cg20739156	12	6243051	1
cg05818676	12	6243110	1
cg23951683	12	6297737	0
cg25926078	12	6307435	0
cg25273936	12	6421474	1
cg09043214	12	6442873	1
cg23752651	12	6442966	1
cg23827669	12	6474462	0
cg15144116	12	6485598	0
cg24513571	12	6486598	1
cg18883951	12	6486639	1
cg01329373	12	6486669	0
cg04958337	12	6489206	1
cg05006285	12	6501933	0
cg13132007	12	6503009	0
cg22129323	12	6572482	1
cg05106849	12	6575150	0
cg25056645	12	6581239	0
cg06386249	12	6601867	0
cg19371646	12	6631934	0
cg05751616	12	6652601	1
cg21440776	12	6658378	1
cg10838410	12	6659524	1
cg08875705	12	6665330	1
cg23737737	12	6665370	1
cg17096807	12	6667374	1
cg00506612	12	6673264	1
cg25683185	12	6756088	1
cg19360943	12	6762431	0
cg12050009	12	6771671	0
cg00591160	12	6772270	1
cg10323689	12	6787729	0
cg04105166	12	6836105	1
cg26346621	12	6873348	1
cg24045399	12	6876713	0
cg06624527	12	6898647	1
cg19371800	12	6902253	0
cg16889782	12	6922667	0
cg00336204	12	6933544	0
cg24792255	12	6943542	0
cg06444189	12	6953740	0
cg24122991	12	6985221	1
cg09627661	12	6988930	0
cg10449487	12	7006020	0
cg24333105	12	7012857	0
cg08003732	12	7023752	1
cg13334990	12	7023763	1
cg14996263	12	7046277	1
cg14593550	12	7053164	1
cg15778232	12	7081145	1
cg12274631	12	7092783	0
cg03198733	12	7167584	1
cg15837470	12	7187715	1
cg05592114	12	7244104	1
cg16117614	12	7265499	0
cg01672655	12	7308033	0
cg04702647	12	7308057	0
cg11138317	12	7392687	0
cg23194094	12	7449465	0
cg06338479	12	7470934	0
cg20779059	12	7522097	0
cg07191056	12	7597608	0
cg27262794	12	7603445	0
cg03147222	12	7636229	0
cg27653683	12	7656420	0
cg23234816	12	7754969	0
cg09538263	12	7771090	0
cg16874583	12	7781004	1
cg10578777	12	7781093	1
cg14906510	12	7781169	1
cg25828445	12	7781288	1
cg04561120	12	7798450	1
cg17664641	12	7830078	0
cg12163407	12	7847919	1
cg27092986	12	7858592	1
cg20927656	12	7863229	1
cg22205501	12	7864047	1
cg07195891	12	7900072	0
cg08857839	12	7903152	1
cg10660253	12	7940546	1
cg25540142	12	7941959	1
cg19191858	12	7986646	0
cg03641264	12	7998837	0
cg17291189	12	8000417	0
cg05007951	12	8003579	0
cg17710634	12	8004888	0
cg06645921	12	8025394	1
cg18253513	12	8045028	0
cg03515494	12	8068627	1
cg01627669	12	8068706	1
cg05383842	12	8072929	0
cg02511315	12	8089331	1
cg27658050	12	8090933	0
cg19568722	12	8126685	1
cg19519980	12	8142678	0
cg20477294	12	8189874	0
cg27423177	12	8219358	1
cg05018713	12	8220293	0
cg24774271	12	8231169	1
cg12612122	12	8249998	1
cg11017445	12	8255485	0
cg24251534	12	8275926	0
cg17937298	12	8327332	0
cg09322973	12	8333010	1
cg10983929	12	8380001	0
cg15878909	12	8380286	1
cg04106436	12	8665373	1
cg11262520	12	8666110	0
cg01253753	12	8666295	1
cg03628310	12	8705934	0
cg11932091	12	8717391	1
cg15737177	12	8717467	1
cg14108567	12	8717487	1
cg09558765	12	8725364	0
cg23902765	12	8750006	0
cg07108214	12	8756908	0
cg10989381	12	8758877	1
cg17949796	12	8763808	0
cg27615249	12	8790191	0
cg00868796	12	8795399	0
cg00420877	12	8841003	0
cg10021941	12	8841938	1
cg00505174	12	8849326	0
cg07753073	12	8852517	0
cg16603596	12	8855125	1
cg18613721	12	8861225	1
cg17474934	12	8938572	0
cg12168926	12	8973966	1
cg18224452	12	8983920	0
cg24722535	12	8997473	0
cg07465999	12	8997555	0
cg01992381	12	9009674	0
cg02264319	12	9144474	0
cg19384512	12	9192496	0
cg04155231	12	9217510	1
cg23795048	12	9217529	1
cg13575925	12	9217583	1
cg26114124	12	9217669	1
cg20380214	12	9217688	1
cg10605084	12	9217763	1
cg02883147	12	9217769	1
cg04562477	12	9221636	0
cg19220149	12	9221781	0
cg02758377	12	9254213	0
cg02215627	12	9268665	0
cg10537824	12	9268793	0
cg19259335	12	9320862	0
cg18810108	12	9388911	0
cg02753020	12	9393068	0
cg27196925	12	9412289	0
cg12068143	12	9462694	0
cg18834050	12	9471985	0
cg10529739	12	9545810	0
cg13830619	12	9555480	1
cg15446392	12	9559693	1
cg03172537	12	9566261	0
cg18951125	12	9720090	1
cg00986015	12	9761749	0
cg21844870	12	9787524	0
cg03498762	12	9810749	0
cg20584815	12	9810887	0
cg02265874	12	9810973	0
cg27183631	12	9816660	0
cg07198360	12	9821753	0
cg13553498	12	9821986	1
cg15060330	12	9822229	0
cg21933772	12	9844326	0
cg21760026	12	9878253	0
cg03634071	12	9889701	0
cg07311488	12	9895342	0
cg25769852	12	9914057	1
cg03956464	12	9915755	0
cg25236398	12	9928325	0
cg23924776	12	9950792	0
cg02147364	12	9966812	0
cg20450487	12	9967140	0
cg00949861	12	9982579	0
cg17918776	12	10019514	0
cg24473079	12	10019601	0
cg04011386	12	10023644	0
cg22652122	12	10024049	0
cg21432693	12	10041449	0
cg05502591	12	10058518	0
cg21492527	12	10084943	1
cg20555448	12	10093176	0
cg02513556	12	10095902	1
cg09601159	12	10095997	1
cg13944507	12	10096112	1
cg19651757	12	10096118	1
cg24299306	12	10096152	1
cg19357431	12	10100566	0
cg16588492	12	10103165	1
cg16064043	12	10113172	0
cg11748728	12	10132541	0
cg26780908	12	10152884	0
cg11769695	12	10162836	0
cg09989714	12	10166467	0
cg09477681	12	10166656	0
cg02138992	12	10168905	1
cg02842658	12	10170456	0
cg05849676	12	10171151	1
cg01487368	12	10180687	0
cg21871669	12	10184080	0
cg18924562	12	10242785	1
cg07959477	12	10251879	1
cg27137495	12	10252463	0
cg27550692	12	10281393	0
cg26066361	12	10282621	1
cg23892568	12	10283049	1
cg21250433	12	10283763	1
cg14148681	12	10313190	0
cg26938302	12	10320327	0
cg05008701	12	10320507	0
cg08684663	12	10325221	1
cg02792375	12	10325732	0
cg03077730	12	10330740	1
cg19690148	12	10330789	0
cg16719299	12	10330843	1
cg26467753	12	10339077	1
cg00395806	12	10342711	0
cg19606514	12	10367446	0
cg22509679	12	10379548	1
cg20719302	12	10459321	0
cg05589762	12	10469147	1
cg10830105	12	10484040	0
cg06452234	12	10492301	0
cg22792587	12	10541790	0
cg24995855	12	10542732	0
cg25855710	12	10543619	0
cg08936757	12	10543994	0
cg26986871	12	10545083	1
cg08449487	12	10562701	0
cg06094757	12	10563003	0
cg06264089	12	10563947	0
cg04531182	12	10563981	0
cg08041188	12	10564015	0
cg12866867	12	10565229	0
cg03308012	12	10596244	0
cg13197349	12	10606188	0
cg25077716	12	10654027	0
cg24085975	12	10657644	0
cg00082983	12	10705131	0
cg07495916	12	10707518	0
cg17547698	12	10752190	0
cg00671224	12	10770150	1
cg05457011	12	10820367	0
cg23243991	12	10827394	0
cg21102584	12	10827477	0
cg11483923	12	10869298	0
cg06533934	12	10955358	0
cg08370500	12	10955577	0
cg12252888	12	10959707	0
cg23342872	12	10959721	0
cg23740316	12	10960172	0
cg03363283	12	10963668	0
cg12089169	12	11001596	1
cg20609300	12	11037929	0
cg05750898	12	11063250	0
cg23914520	12	11093009	0
cg14718242	12	11093412	0
cg25231256	12	11120165	0
cg25953503	12	11121404	0
cg25565179	12	11139838	0
cg01293346	12	11149362	1
cg22791643	12	11151224	1
cg06872224	12	11231908	0
cg25106783	12	11244899	1
cg18421318	12	11287240	0
cg18658860	12	11314673	0
cg16699546	12	11315693	0
cg25023291	12	11339792	1
cg04365308	12	11340070	0
cg11820113	12	11340345	0
cg13661350	12	11461798	1
cg05700181	12	11509305	0
cg02611032	12	11513414	0
cg05183671	12	11613647	1
cg20593843	12	11638772	1
cg05651863	12	11640582	0
cg23891633	12	11695118	0
cg15361424	12	11699319	0
cg02343446	12	11699363	0
cg18232235	12	11700321	1
cg19130626	12	11708829	0
cg16709841	12	11708901	0
cg00950476	12	11708930	0
cg02701505	12	11709051	0
cg20076718	12	11754972	1
cg03954667	12	11806065	1
cg07852422	12	11848644	0
cg09718144	12	11849042	0
cg02673849	12	11856257	0
cg09946714	12	11878017	0
cg10151019	12	11881831	0
cg00001793	12	11905390	1
cg12072997	12	11928484	0
cg14123364	12	11936499	0
cg24193254	12	11966359	0
cg16445319	12	11987286	0
cg02369308	12	12000852	0
cg16032803	12	12009167	0
cg09262559	12	12014507	0
cg11920269	12	12107334	0
cg03826704	12	12162168	0
cg08692514	12	12185863	0
cg23342785	12	12200307	0
cg01175610	12	12224246	1
cg09379489	12	12224360	0
cg20141578	12	12225262	1
cg26312249	12	12255282	0
cg12284306	12	12300326	0
cg15597945	12	12340008	0
cg11183292	12	12369502	0
cg01489508	12	12377151	0
cg00571101	12	12435302	1
cg12254405	12	12491411	0
cg14869326	12	12509307	0
cg15110296	12	12509705	1
cg17459233	12	12532985	0
cg16531956	12	12545597	0
cg04118741	12	12551013	1
cg00698997	12	12553022	0
cg18532542	12	12592794	0
cg14785224	12	12599146	0
cg07338544	12	12599812	0
cg18270446	12	12602874	0
cg21924631	12	12609699	0
cg20244401	12	12637522	0
cg19247488	12	12638225	0
cg18109482	12	12639794	0
cg25031057	12	12661682	0
cg13978659	12	12663353	0
cg11606268	12	12704164	0
cg23313900	12	12712485	0
cg01201472	12	12764255	0
cg00943065	12	12774513	0
cg00865611	12	12775773	0
cg23108714	12	12796945	1
cg20867490	12	12821221	0
cg12604777	12	12838587	0
cg06928346	12	12849096	1
cg16898391	12	12867916	0
cg09444226	12	12887740	1
cg13478239	12	12894469	0
cg11297610	12	12916635	0
cg08698035	12	12917186	0
cg14055067	12	12937530	0
cg10040355	12	12990366	1
cg16641320	12	12993179	0
cg07887002	12	13034649	0
cg27563968	12	13037811	1
cg15883853	12	13080282	1
cg05740763	12	13080422	1
cg06517373	12	13080464	0
cg19815010	12	13080655	0
cg04572498	12	13098971	0
cg10942941	12	13132661	0
cg03611265	12	13132894	1
cg23557964	12	13133033	0
cg02753134	12	13133131	0
cg26593908	12	13136582	0
cg16907055	12	13136855	0
cg13465470	12	13145561	0
cg18191494	12	13157611	1
cg26632875	12	13179742	1
cg23175533	12	13196876	1
cg07814122	12	13196942	1
cg10564060	12	13198498	0
cg11183587	12	13213698	0
cg12301584	12	13214595	0
cg26308588	12	13214993	0
cg15415910	12	13215070	0
cg17683366	12	13256459	0
cg21617343	12	13289714	0
cg19116791	12	13364098	0
cg22482473	12	13364350	0
cg24640783	12	13365457	0
cg22198578	12	13376234	0
cg15454054	12	13387002	0
cg21220419	12	13515309	0
cg10207745	12	13529963	1
cg06787397	12	13530144	1
cg27415728	12	13540372	0
cg01918001	12	13687295	1
cg11377704	12	13712733	0
cg24008901	12	13715497	1
cg14201929	12	13720390	1
cg00903078	12	13812336	0
cg03396996	12	13835115	0
cg16083711	12	14109211	1
cg06111374	12	14109584	1
cg09977288	12	14113460	1
cg12230869	12	14218253	0
cg07226746	12	14242419	0
cg20222906	12	14307374	0
cg06416841	12	14391483	0
cg23692648	12	14404354	0
cg24995144	12	14417999	0
cg17061004	12	14420864	1
cg19789919	12	14518548	1
cg18929894	12	14522829	1
cg12749729	12	14536742	0
cg18795320	12	14557493	0
cg25924845	12	14560616	0
cg14086078	12	14605584	0
cg15694520	12	14619009	0
cg12590530	12	14681948	0
cg00231338	12	14711607	0
cg15994792	12	14730525	0
cg21501811	12	14758379	0
cg27486692	12	14765994	1
cg25464674	12	14921748	0
cg08746853	12	14924953	1
cg23368416	12	14926317	1
cg12806797	12	14926572	1
cg26127836	12	14926744	1
cg01847718	12	14926763	0
cg07112131	12	14926909	1
cg09163005	12	14926986	1
cg15476885	12	14968227	1
cg06252333	12	14975032	1
cg14683962	12	14996229	0
cg24486842	12	14997216	0
cg23774991	12	15002760	0
cg06980968	12	15049255	0
cg26240885	12	15055618	0
cg08010669	12	15063736	0
cg04873792	12	15082096	0
cg01556781	12	15083201	0
cg05194864	12	15100977	1
cg03336349	12	15102230	0
cg23216398	12	15104916	0
cg16393012	12	15114387	1
cg19826026	12	15114393	1
cg08251901	12	15114904	1
cg11962677	12	15115623	0
cg08269446	12	15115942	0
cg14851970	12	15371153	0
cg06943590	12	15409872	0
cg19756422	12	15474859	0
cg21816963	12	15490061	0
cg08969549	12	15654735	1
cg07517144	12	15675895	0
cg24854011	12	15678937	0
cg00064388	12	15693190	0
cg02037718	12	15787659	0
cg10724935	12	15825559	0
cg10444843	12	15825639	0
cg03718416	12	15917626	1
cg13333107	12	15931214	1
cg10591753	12	15931664	0
cg10257407	12	16032825	1
cg14205877	12	16047581	0
cg19817198	12	16052958	0
cg25931836	12	16084863	0
cg06423193	12	16189193	1
cg20116513	12	16237483	1
cg17372451	12	16275078	0
cg10618621	12	16342991	0
cg16466107	12	16430439	0
cg16844635	12	16430706	0
cg17990725	12	16431079	0
cg03982932	12	16498626	0
cg17210944	12	16498747	0
cg18742871	12	16500266	0
cg18233746	12	16500403	1
cg15018592	12	16501473	0
cg15747993	12	16503552	0
cg10449466	12	16505650	1
cg09053011	12	16518176	0
cg25285743	12	16701533	1
cg01181415	12	16757954	1
cg10800369	12	16761930	1
cg15401526	12	16762102	0
cg14096615	12	16762843	0
cg01040700	12	17035696	0
cg25659321	12	17092537	0
cg27595211	12	17224903	0
cg10171343	12	17224933	0
cg27572085	12	17742010	0
cg24395974	12	17743430	0
cg26812232	12	17863067	0
cg25698973	12	17863587	0
cg07649832	12	18082030	0
cg20237731	12	18395907	0
cg02620935	12	18429024	0
cg07892964	12	18434272	0
cg09720039	12	18523918	0
cg07458466	12	18845557	1
cg10802702	12	18853442	0
cg04025147	12	18855385	0
cg24806623	12	18868655	1
cg09610957	12	18872856	0
cg21318754	12	18890215	0
cg10244770	12	19018111	1
cg16064364	12	19088662	1
cg02935468	12	19105422	1
cg22151747	12	19125552	1
cg02151199	12	19249106	0
cg21585975	12	19298617	0
cg16376620	12	19298800	0
cg06708888	12	19338688	1
cg12865970	12	19376058	0
cg03957984	12	19409239	0
cg09677421	12	19475256	0
cg27440979	12	19556114	0
cg12445968	12	19591237	0
cg08078137	12	19593453	1
cg15555402	12	19593456	1
cg17014266	12	19593459	0
cg01348756	12	19599161	0
cg15158642	12	19653033	0
cg26853374	12	19768064	1
cg12050556	12	19801375	0
cg12161018	12	19807813	0
cg17908734	12	19861067	0
cg23049095	12	19876334	0
cg08210458	12	19928305	0
cg22121342	12	19932552	0
cg00697301	12	19936477	1
cg07238058	12	19936611	1
cg24035484	12	20000505	1
cg27546797	12	20039620	1
cg17474485	12	20047827	0
cg23886587	12	20153643	0
cg16491241	12	20503466	0
cg17493526	12	20524048	0
cg13948104	12	20562773	0
cg18639524	12	20596288	1
cg22999327	12	20700997	1
cg04451134	12	20723885	0
cg12995006	12	20724375	0
cg15602999	12	20725068	0
cg24509104	12	20833510	1
cg25885914	12	20906250	1
cg13893113	12	20962176	0
cg21430824	12	20963215	0
cg25268697	12	20967162	0
cg26573961	12	20968239	0
cg13202871	12	21207556	0
cg19452170	12	21219823	0
cg20147041	12	21219952	0
cg09499282	12	21226501	0
cg05275649	12	21483871	0
cg19659215	12	21488180	1
cg10791971	12	21488847	0
cg09215104	12	21507600	0
cg21962791	12	21590305	1
cg19042566	12	21768482	0
cg06270588	12	21911180	0
cg03352106	12	21926476	1
cg08810208	12	21979750	0
cg03424550	12	22032380	0
cg06951626	12	22095330	1
cg02656474	12	22198837	0
cg01214439	12	22223552	0
cg13560693	12	22253906	0
cg25638443	12	22435475	1
cg22220936	12	22484157	1
cg26277026	12	22486029	1
cg17817168	12	22486454	1
cg25600766	12	22486484	1
cg06403660	12	22487299	0
cg21039331	12	22562721	0
cg05031539	12	22617013	0
cg02839514	12	22625461	0
cg19399805	12	22643079	0
cg23774361	12	22659788	0
cg20936924	12	22677416	0
cg17823626	12	22682058	0
cg21005240	12	22688743	1
cg18618674	12	22694215	1
cg21479076	12	22753322	0
cg11590705	12	22781171	1
cg23563960	12	22852893	0
cg15612485	12	22862518	0
cg08710477	12	23116391	0
cg13301582	12	23117503	1
cg10354655	12	23146960	1
cg01217815	12	23192600	1
cg06982739	12	23236453	0
cg04565065	12	23251815	0
cg25749107	12	23252261	1
cg01836943	12	23267824	1
cg06918449	12	23405060	0
cg08589437	12	23405247	0
cg24207750	12	23492898	0
cg21301550	12	23529306	0
cg19900986	12	23717912	0
cg15137373	12	23729510	0
cg01171844	12	23738797	1
cg04659628	12	23738855	0
cg00057100	12	23779882	0
cg20448045	12	23779902	0
cg09445158	12	24050329	0
cg25925006	12	24102832	1
cg21862372	12	24104007	1
cg07322848	12	24104094	0
cg05630725	12	24104115	1
cg18525212	12	24191664	0
cg07408607	12	24199071	0
cg14521435	12	24200495	0
cg17030243	12	24200519	0
cg23403523	12	24223152	0
cg04232783	12	24513927	0
cg00472914	12	24673755	0
cg06833967	12	24681181	1
cg21334045	12	24709862	1
cg26088888	12	24814934	0
cg08432744	12	24824784	0
cg11299062	12	24832119	1
cg06887454	12	24850642	1
cg26436026	12	24854423	0
cg24882334	12	24902649	1
cg06630771	12	24913804	1
cg04896165	12	24968745	1
cg02198771	12	24989035	0
cg16294280	12	25048139	1
cg08980987	12	25054905	1
cg19561607	12	25103173	1
cg15460816	12	25150402	1
cg06099459	12	25150530	1
cg18325521	12	25150540	0
cg26660137	12	25150568	0
cg16484526	12	25150608	1
cg21368143	12	25150626	1
cg05666055	12	25151353	1
cg02799088	12	25153893	0
cg24962682	12	25161151	0
cg15729667	12	25164006	0
cg11188210	12	25176908	0
cg21232844	12	25177892	1
cg12445511	12	25188332	0
cg26822604	12	25193725	0
cg13648937	12	25204249	0
cg21336300	12	25204332	1
cg19199865	12	25216962	1
cg02335327	12	25225793	0
cg12929333	12	25254153	0
cg11559192	12	25357592	1
cg12990174	12	25359932	1
cg06891455	12	25405317	1
cg21993707	12	25485221	0
cg09005322	12	25517881	1
cg11638447	12	25530715	0
cg09265876	12	25537944	1
cg06143047	12	25558660	0
cg06680863	12	25649090	1
cg16247961	12	25703312	0
cg00207008	12	25706982	0
cg15758700	12	25707667	1
cg15980749	12	25736589	0
cg26054782	12	25801654	0
cg11021529	12	25877197	0
cg05033636	12	25897495	0
cg01811179	12	25910637	0
cg15219332	12	25955931	0
cg26704603	12	25988293	0
cg12819382	12	26038809	0
cg07172007	12	26133416	1
cg19647370	12	26146815	1
cg02102635	12	26148294	0
cg11015634	12	26150487	0
cg14521595	12	26164064	0
cg19873842	12	26204575	1
cg20434836	12	26207347	0
cg10070735	12	26221992	0
cg25629905	12	26273008	1
cg07251642	12	26273584	0
cg13515269	12	26274368	1
cg06382539	12	26276868	0
cg23850466	12	26340474	0
cg25897891	12	26345227	1
cg05008496	12	26348011	0
cg08830374	12	26431039	0
cg07402742	12	26470673	0
cg00048149	12	26472528	0
cg06511653	12	26472706	0
cg20635102	12	26578619	0
cg12525249	12	26663179	0
cg14238657	12	26775012	0
cg15994455	12	26775802	0
cg15705973	12	26781364	0
cg12651154	12	26820570	1
cg15681465	12	26857320	0
cg23923243	12	26970189	0
cg02591803	12	26971365	0
cg15620385	12	26986279	1
cg07645296	12	26987065	1
cg09188843	12	27033993	1
cg24900913	12	27059360	0
cg00513805	12	27078707	0
cg23818910	12	27081708	0
cg03670441	12	27094081	1
cg14195907	12	27106586	0
cg24957609	12	27125095	1
cg21330944	12	27149914	0
cg04904784	12	27170664	1
cg12621279	12	27174428	0
cg01982833	12	27174596	1
cg03572617	12	27174721	0
cg24906157	12	27177936	1
cg09694051	12	27181973	1
cg02083251	12	27192919	0
cg21029764	12	27217683	0
cg17419815	12	27234924	1
cg09475526	12	27298153	0
cg17270887	12	27311431	1
cg06423355	12	27347047	0
cg07691634	12	27387007	0
cg22171525	12	27406049	0
cg03078097	12	27408964	0
cg18712580	12	27435776	0
cg20881311	12	27457989	0
cg17367616	12	27485428	1
cg24983014	12	27486780	1
cg08924113	12	27497913	0
cg15474407	12	27500572	1
cg05616250	12	27521067	0
cg07442950	12	27532555	0
cg09137879	12	27586200	0
cg13135057	12	27623303	0
cg01108421	12	27623420	0
cg16959387	12	27708603	0
cg02089787	12	27719315	0
cg20136009	12	27724940	1
cg06035718	12	27737199	0
cg27272447	12	27770035	0
cg08573115	12	27780653	0
cg21797906	12	27783368	0
cg05053115	12	27804937	0
cg11132198	12	27848049	0
cg08795444	12	27848421	0
cg26523387	12	27904672	0
cg27157669	12	27936825	1
cg17975832	12	27959783	0
cg10311048	12	27996771	1
cg01250251	12	28052649	0
cg03464406	12	28110651	0
cg14149335	12	28123953	0
cg08533745	12	28124011	1
cg23110005	12	28124233	1
cg01333011	12	28124665	1
cg02335533	12	28124870	1
cg18995416	12	28135205	0
cg04661620	12	28174838	0
cg06660109	12	28218448	0
cg01484574	12	28242491	0
cg25144376	12	28261031	0
cg09348441	12	28261639	0
cg05952034	12	28263544	0
cg06061042	12	28390353	0
cg03918426	12	28394500	1
cg16276728	12	28396134	0
cg07466955	12	28406200	0
cg22693266	12	28409714	1
cg10055537	12	28421605	0
cg00992011	12	28467076	0
cg24120717	12	28472983	0
cg20698406	12	28564364	0
cg26999755	12	28568973	0
cg20746006	12	28610898	0
cg01579458	12	28651427	1
cg20263570	12	28657738	0
cg26001001	12	28701093	0
cg15200423	12	28923490	0
cg08729690	12	28953296	0
cg21023534	12	29091747	0
cg12128507	12	29107788	1
cg19300124	12	29127750	1
cg06116898	12	29177327	0
cg14755567	12	29206668	0
cg00296804	12	29219319	0
cg18053383	12	29285982	1
cg14619175	12	29310619	0
cg00148780	12	29375829	0
cg07216656	12	29506350	1
cg16277082	12	29525004	0
cg23550779	12	29525355	0
cg16608935	12	29534982	0
cg00247373	12	29541429	0
cg04074153	12	29568207	1
cg11437296	12	29578467	0
cg11288686	12	29735807	1
cg10244138	12	29793807	0
cg21954549	12	29936836	0
cg09526236	12	29937733	1
cg01152727	12	29940622	1
cg15807123	12	29944157	0
cg15916745	12	30166175	0
cg00709796	12	30264163	0
cg06634914	12	30354611	1
cg17255245	12	30459757	0
cg08450425	12	30473684	0
cg10747028	12	30872422	0
cg14189116	12	30878975	1
cg00635950	12	30899203	0
cg14331290	12	30905688	0
cg09247963	12	30907923	0
cg26378403	12	30908310	1
cg13752543	12	30935491	0
cg22790013	12	30939463	1
cg23378074	12	30947871	1
cg05074804	12	30947974	0
cg24091995	12	30948636	1
cg07139284	12	30948641	1
cg15929792	12	30975326	0
cg13114921	12	30976001	1
cg27411712	12	30976016	1
cg19795817	12	30976349	1
cg09021609	12	31058716	0
cg20843095	12	31075924	1
cg11655003	12	31081836	0
cg00808856	12	31112905	0
cg11173769	12	31117109	0
cg17454695	12	31133066	0
cg17292337	12	31272112	1
cg10317314	12	31272114	1
cg14687298	12	31272119	1
cg14788046	12	31402470	1
cg00890124	12	31405369	1
cg14306366	12	31406441	1
cg19477032	12	31452973	0
cg04531779	12	31473477	0
cg09562980	12	31483299	1
cg18583828	12	31507113	0
cg01275800	12	31514961	0
cg08153784	12	31522339	0
cg22999532	12	31522381	0
cg16298118	12	31541850	1
cg00449763	12	31559410	0
cg11116818	12	31675151	0
cg21557380	12	31715602	0
cg08009458	12	31738811	1
cg11206052	12	31741496	0
cg00822261	12	31742448	0
cg19049437	12	31769499	1
cg18600796	12	31773613	0
cg25100962	12	31782808	1
cg10107336	12	31797951	0
cg24413196	12	31814013	0
cg01083121	12	31814682	0
cg04176360	12	31882626	0
cg15417287	12	31926899	1
cg26928501	12	31956784	0
cg19505698	12	32111257	0
cg01871722	12	32120103	1
cg14013756	12	32136502	0
cg12495547	12	32136913	0
cg18003324	12	32138012	0
cg18174702	12	32143174	0
cg00705731	12	32185463	0
cg04887066	12	32185731	1
cg09614264	12	32186697	0
cg24939563	12	32205309	0
cg14237664	12	32222330	0
cg13175746	12	32236626	0
cg01321189	12	32259338	1
cg15775815	12	32260832	0
cg17932407	12	32261086	0
cg16534142	12	32261182	0
cg05979511	12	32277197	1
cg01675423	12	32279843	0
cg23133460	12	32292908	0
cg17173975	12	32292997	1
cg18849256	12	32309670	1
cg19537435	12	32334872	0
cg15075784	12	32361535	1
cg09346050	12	32371112	0
cg04603962	12	32394065	0
cg04219941	12	32405503	0
cg06441265	12	32418192	0
cg00545801	12	32455325	0
cg04431573	12	32458680	0
cg10737401	12	32489510	0
cg08256298	12	32518939	0
cg11942242	12	32543849	1
cg16959364	12	32548874	1
cg22511718	12	32550150	0
cg18938560	12	32550154	0
cg16590830	12	32552344	0
cg18833109	12	32555628	1
cg20778952	12	32597782	0
cg01680551	12	32654494	0
cg11809958	12	32654929	1
cg22502382	12	32701732	1
cg01413382	12	32714874	0
cg26942815	12	32739362	0
cg09829888	12	32758168	1
cg02529432	12	32803868	0
cg23661465	12	32831002	0
cg04869583	12	32890849	0
cg01651886	12	32898358	1
cg26210281	12	33054689	0
cg22082469	12	33195036	0
cg25051180	12	33195371	0
cg24028694	12	33401340	0
cg13075561	12	33560122	0
cg11871930	12	33560205	0
cg11224973	12	33700884	0
cg00572089	12	33750494	1
cg15657792	12	33803212	0
cg22592525	12	34076952	0
cg27592321	12	34148484	0
cg07933893	12	34260737	1
cg14497054	12	34261116	1
cg21126183	12	34371529	1
cg17736057	12	34372490	1
cg25247888	12	34441162	1
cg05710090	12	34442705	1
cg01266159	12	34452177	1
cg22458088	12	34458119	1
cg19446385	12	34458462	1
cg23462697	12	34485151	1
cg17024593	12	34490115	1
cg01837362	12	34492938	1
cg19457237	12	34500585	1
cg04838249	12	34500640	1
cg26248646	12	34501300	1
cg27528748	12	34503176	1
cg27108629	12	34503503	1
cg02590409	12	34506462	1
cg01635303	12	34511504	1
cg06672424	12	34514431	0
cg14679607	12	34527230	1
cg26926768	12	34528122	1
cg21268144	12	34531722	1
cg27019122	12	34538786	1
cg03307659	12	34547930	1
cg21451653	12	34551994	1
cg26024424	12	34552411	1
cg18437685	12	34554116	1
cg10609256	12	34556037	1
cg14303972	12	34752640	1
cg03786043	12	34752829	1
cg19839698	12	34754948	1
cg26575471	12	34755315	1
cg15331945	12	34756042	1
cg20353489	12	34758307	1
cg23668907	12	38447636	1
cg05315595	12	38450822	0
cg10577630	12	38550112	1
cg25890755	12	38557340	0
cg10643431	12	38557634	0
cg06124243	12	38780698	0
cg07749158	12	38786938	0
cg21878366	12	39074015	0
cg18613202	12	39161534	0
cg04439911	12	39274349	0
cg12204173	12	39296476	1
cg06104956	12	39301588	0
cg02955262	12	39302027	1
cg01425393	12	39461780	0
cg26477711	12	39518309	0
cg20762480	12	39538854	1
cg08081727	12	39667364	0
cg16338924	12	39711436	0
cg24790292	12	39713134	0
cg02067667	12	39731653	0
cg19206728	12	39734162	0
cg19451584	12	39928782	0
cg13432163	12	39965336	0
cg14166873	12	40159773	0
cg04962704	12	40202210	0
cg21854633	12	40214953	0
cg13340947	12	40229749	0
cg26713533	12	40229852	0
cg14678680	12	40268790	1
cg13956518	12	40511665	0
cg03815062	12	40537425	0
cg04034778	12	40537837	0
cg14194192	12	40550016	0
cg17458077	12	40552286	0
cg01126347	12	40559300	0
cg08140451	12	40564534	0
cg08723910	12	40586072	0
cg25102614	12	40602692	0
cg12664938	12	40622688	1
cg14382428	12	40624118	0
cg02042904	12	40645170	1
cg02833555	12	40697801	0
cg09502507	12	40706542	0
cg10816378	12	40868087	1
cg24138900	12	40949393	0
cg20196728	12	40963240	0
cg11924141	12	41041648	0
cg01386782	12	41062304	0
cg06730161	12	41085302	1
cg23128005	12	41085727	0
cg11830800	12	41087520	1
cg09461630	12	41156128	0
cg17122419	12	41221505	0
cg01443755	12	41221639	1
cg10514886	12	41221707	0
cg02234487	12	41221734	0
cg11743675	12	41221855	1
cg25339239	12	41222241	0
cg21737434	12	41301262	0
cg08123341	12	41301354	0
cg18590421	12	41302214	0
cg21853533	12	41501762	0
cg26116950	12	41582017	1
cg05414754	12	41582067	1
cg01777672	12	41585373	1
cg06518235	12	41680441	0
cg10251622	12	41686881	0
cg07909692	12	41728680	1
cg05338527	12	41797234	1
cg19273074	12	41832738	1
cg09639761	12	41903335	0
cg23388501	12	41908434	0
cg00761069	12	42450230	0
cg05565176	12	42472557	0
cg21977847	12	42484384	0
cg23514543	12	42523899	1
cg14158369	12	42525264	0
cg01256987	12	42539512	1
cg03786709	12	42551291	1
cg00505280	12	42599113	0
cg16530981	12	42679156	1
cg21663427	12	42718770	0
cg05839425	12	42725402	0
cg10371977	12	42737595	0
cg07515071	12	42737622	0
cg12248872	12	42792298	0
cg11425279	12	42792657	0
cg19147873	12	42816475	0
cg07394041	12	42820809	0
cg15852150	12	42875816	1
cg23603648	12	42879219	0
cg15655366	12	42919987	1
cg21308245	12	42984837	0
cg07259905	12	43078495	1
cg22738642	12	43137977	1
cg19206914	12	43173345	1
cg06553867	12	43193126	0
cg16189669	12	43354468	0
cg11369811	12	43375316	0
cg02152286	12	43380535	1
cg05254287	12	43391204	0
cg08993055	12	43547905	0
cg08912626	12	43548345	0
cg05199232	12	43548942	0
cg09097872	12	43671635	0
cg03153547	12	43686038	0
cg23090936	12	43687522	1
cg23200654	12	43744165	0
cg13133107	12	43802070	0
cg21785612	12	43838464	0
cg05460069	12	44070649	0
cg27619502	12	44131686	0
cg08728825	12	44152210	1
cg23299469	12	44156386	1
cg13569342	12	44255515	1
cg20616883	12	44287644	0
cg07797370	12	44316362	1
cg12897634	12	44413094	1
cg21940302	12	44447982	0
cg17500817	12	44467155	0
cg07015028	12	44467438	0
cg19924961	12	44710867	0
cg20328920	12	44768828	0
cg05767035	12	44964823	1
cg02570469	12	45020801	0
cg22695707	12	45165084	1
cg11969830	12	45271786	1
cg06836032	12	45271935	1
cg02408519	12	45275344	0
cg01539879	12	45308559	0
cg06208246	12	45315732	0
cg22243216	12	45325183	0
cg00829594	12	45325226	0
cg06104769	12	45366486	0
cg03114573	12	45410052	1
cg00546268	12	45443735	0
cg17450733	12	45443875	1
cg17347348	12	45445864	1
cg10631698	12	45516848	0
cg00582542	12	45564138	0
cg02535755	12	45625112	0
cg16877097	12	45678469	0
cg15917640	12	45727991	0
cg10033958	12	45729326	0
cg22251684	12	45751145	1
cg21523115	12	45801018	0
cg04507598	12	45990453	0
cg10263494	12	45995746	0
cg09079273	12	46007305	0
cg09400701	12	46031740	0
cg16826307	12	46062678	1
cg22329411	12	46063748	0
cg24450400	12	46118477	1
cg23192604	12	46151535	1
cg10617091	12	46273255	1
cg08272281	12	46287095	0
cg17603788	12	46301943	0
cg05708795	12	46308100	0
cg17454509	12	46308820	1
cg06676271	12	46317120	0
cg05346476	12	46320944	1
cg19524983	12	46322363	0
cg27450850	12	46328358	0
cg09734568	12	46343065	0
cg23744624	12	46386648	0
cg13834811	12	46387904	1
cg01987727	12	46459113	0
cg13626825	12	46555052	0
cg16802137	12	46660469	0
cg23031196	12	46664096	1
cg10731648	12	46745936	0
cg01597112	12	46759825	0
cg02494958	12	46760490	0
cg19620086	12	46768016	1
cg15166079	12	46770441	1
cg16788865	12	46778801	1
cg01656976	12	46782837	1
cg17355400	12	46844645	1
cg16794869	12	46849356	0
cg09447675	12	46877466	1
cg23815828	12	46885567	1
cg00553089	12	46911676	0
cg14276478	12	46917741	0
cg11844464	12	46931139	1
cg27123208	12	46940886	0
cg21546022	12	47052349	1
cg02561369	12	47171721	0
cg02332491	12	47180824	1
cg12091498	12	47226255	1
cg08730239	12	47226453	1
cg00519186	12	47233670	0
cg24555816	12	47328682	0
cg11216202	12	47332404	0
cg20331322	12	47358390	1
cg23172030	12	47392909	0
cg21638719	12	47393104	0
cg00607194	12	47479795	1
cg17660211	12	47532917	0
cg09640447	12	47549530	1
cg24752427	12	47604711	0
cg16053158	12	47610006	0
cg20079922	12	47610418	0
cg04994519	12	47611651	0
cg09853702	12	47665230	1
cg08222360	12	47710786	0
cg00518150	12	47738025	0
cg05706766	12	47740526	0
cg10292482	12	47754652	0
cg02516419	12	47771422	1
cg18625270	12	47777775	1
cg21649668	12	47788705	1
cg10155621	12	48045705	0
cg08841788	12	48059179	0
cg15270164	12	48091498	0
cg16605745	12	48099745	1
cg13235014	12	48100842	0
cg06614110	12	48113278	0
cg12761788	12	48120090	1
cg19333758	12	48135549	0
cg15474953	12	48136598	0
cg13353550	12	48149200	1
cg15957050	12	48151524	0
cg21592133	12	48151790	0
cg12798245	12	48152046	0
cg22883919	12	48154459	1
cg12045556	12	48242766	0
cg03976144	12	48328499	0
cg07347128	12	48336360	1
cg15635287	12	48341076	0
cg02500152	12	48357316	1
cg07882007	12	48359998	1
cg10641505	12	48463278	0
cg05563740	12	48498769	0
cg12381317	12	48500521	0
cg22643307	12	48501117	0
cg10508111	12	48515382	1
cg05956769	12	48552248	1
cg04705039	12	48569597	0
cg00985115	12	48592818	1
cg00796672	12	48596817	1
cg25198316	12	48598048	1
cg04191934	12	48645009	0
cg23438213	12	48678156	0
cg16805555	12	48680073	0
cg06600725	12	48690915	1
cg13904562	12	48690974	1
cg25260825	12	48721828	0
cg07277190	12	48723631	1
cg22452343	12	48728409	0
cg23641441	12	48745694	0
cg17518368	12	48816968	0
cg17504801	12	48866390	0
cg16269379	12	48866440	0
cg21674595	12	48877384	0
cg01881778	12	48919444	1
cg06363207	12	48936028	0
cg10526227	12	48966454	0
cg22339221	12	49063107	0
cg03129842	12	49072098	0
cg00180266	12	49073590	0
cg12116363	12	49120135	1
cg09531305	12	49130477	0
cg03686090	12	49172375	0
cg00160359	12	49178192	1
cg11661914	12	49180849	1
cg10815395	12	49237807	1
cg17575394	12	49248930	1
cg07803173	12	49364726	0
cg17964844	12	49367911	1
cg21580220	12	49435106	1
cg01933416	12	49489337	1
cg08695650	12	49489462	0
cg24675983	12	49507823	1
cg07090706	12	49521384	0
cg06659926	12	49521550	1
cg03100509	12	49584947	1
cg05709106	12	49621583	0
cg15661753	12	49627010	1
cg10048986	12	49631720	1
cg00968893	12	49655634	1
cg22121531	12	49667190	0
cg18882597	12	49673654	0
cg21874412	12	49677504	0
cg16374999	12	49688980	1
cg03190379	12	49690636	1
cg23912114	12	49715920	0
cg13789540	12	49718425	0
cg14846292	12	49726500	1
cg11949060	12	49726761	1
cg10246081	12	49726893	1
cg26788659	12	49757020	1
cg06712013	12	49759545	1
cg09732070	12	49759654	0
cg00562262	12	49763288	1
cg27347391	12	49855209	0
cg10894284	12	49863283	0
cg02964356	12	49883750	1
cg17386214	12	49909050	0
cg10712837	12	49942160	0
cg03772325	12	50013011	0
cg14374479	12	50014178	1
cg09514289	12	50062589	0
cg10743544	12	50067424	0
cg15622655	12	50182809	1
cg08968229	12	50218801	0
cg09260514	12	50225376	1
cg15090766	12	50253694	0
cg15790649	12	50253732	0
cg19202886	12	50288819	1
cg13364268	12	50292833	0
cg18926212	12	50297936	1
cg01057945	12	50303785	1
cg15310764	12	50305546	0
cg06379657	12	50327771	0
cg09577511	12	50349173	1
cg05361096	12	50349307	1
cg06734406	12	50349329	1
cg26328335	12	50354840	1
cg23855989	12	50355821	1
cg04450003	12	50355995	1
cg05242826	12	50356650	0
cg11223544	12	50383678	1
cg04320984	12	50396859	0
cg00221775	12	50397686	0
cg16889557	12	50426531	1
cg26074349	12	50426727	1
cg19796532	12	50426901	1
cg22052758	12	50451005	1
cg08066154	12	50459310	1
cg08189863	12	50468624	0
cg16615454	12	50475167	1
cg09918394	12	50523625	1
cg08089977	12	50528616	0
cg23440569	12	50528754	0
cg00394760	12	50538071	0
cg15338313	12	50551189	0
cg01101114	12	50576062	0
cg09780509	12	50586649	0
cg09645658	12	50589802	0
cg20289898	12	50595104	0
cg10319545	12	50595417	0
cg16030540	12	50596591	0
cg06153087	12	50607377	0
cg09255953	12	50608942	0
cg09920043	12	50617546	1
cg06887345	12	50636887	0
cg10831560	12	50650312	0
cg02400760	12	50650711	0
cg06556439	12	50665236	0
cg06817772	12	50678007	1
cg24426365	12	50708803	0
cg17875584	12	50790638	1
cg11373869	12	50855257	1
cg04531030	12	50932172	0
cg16160077	12	50939038	0
cg06377386	12	50983930	0
cg08183077	12	50990377	1
cg06489912	12	51015475	1
cg21457273	12	51021403	0
cg13294447	12	51029261	1
cg20671801	12	51041328	0
cg22041282	12	51058416	0
cg02940107	12	51070669	0
cg06651662	12	51148916	0
cg26953122	12	51157346	0
cg10315420	12	51213748	1
cg26527903	12	51233392	1
cg07728036	12	51235704	0
cg05714778	12	51236059	1
cg15169829	12	51236693	1
cg01020079	12	51236704	1
cg02101662	12	51316730	0
cg05097930	12	51317867	0
cg03856949	12	51318042	1
cg02174251	12	51373284	0
cg09123555	12	51398584	0
cg21574681	12	51399126	1
cg17958598	12	51408194	0
cg03941746	12	51408214	0
cg22826226	12	51421367	1
cg18480005	12	51423248	1
cg20320656	12	51442996	1
cg02675652	12	51477739	1
cg12379766	12	51568049	0
cg07199561	12	51568103	0
cg16144665	12	51590865	0
cg21508704	12	51602241	0
cg10377582	12	51612794	1
cg10017293	12	51640305	1
cg03645661	12	51656667	0
cg00213177	12	51690687	1
cg02929431	12	51713220	1
cg01568522	12	51786038	1
cg25360385	12	51786547	1
cg20523759	12	51788075	0
cg05760646	12	51809238	0
cg05807813	12	51818101	0
cg08247564	12	51835517	0
cg08137890	12	51929848	0
cg22199410	12	51985016	1
cg11370966	12	52030394	0
cg05129001	12	52071544	0
cg12074612	12	52077119	0
cg05760722	12	52115238	1
cg19055098	12	52165097	1
cg02290834	12	52257261	0
cg12053065	12	52281674	1
cg19974223	12	52281676	1
cg19948393	12	52281810	1
cg04349021	12	52281901	1
cg08490555	12	52364770	0
cg15871766	12	52365222	1
cg15994467	12	52401523	1
cg26800429	12	52416648	0
cg17323256	12	52445897	0
cg02171024	12	52461796	0
cg05628902	12	52462839	0
cg18315870	12	52462847	0
cg26479305	12	52470979	1
cg07238710	12	52509845	1
cg20537521	12	52538433	1
cg19092735	12	52575862	1
cg23243343	12	52579609	1
cg11051139	12	52580428	1
cg22417371	12	52592034	0
cg19445044	12	52596367	1
cg20245803	12	52596925	0
cg02308712	12	52598204	1
cg02639117	12	52602353	0
cg09627757	12	52603903	1
cg08070646	12	52616097	1
cg03434950	12	52631505	1
cg03024187	12	52641625	0
cg11543944	12	52644410	1
cg23587980	12	52695568	1
cg16160105	12	52715050	1
cg17200441	12	52715348	1
cg22355401	12	52740733	0
cg13422161	12	52773842	0
cg06849209	12	52828401	0
cg25243811	12	52831043	0
cg07704773	12	52848481	0
cg02406277	12	52849755	0
cg07658640	12	52868602	1
cg04880990	12	52887566	1
cg16112157	12	52887685	1
cg10580110	12	52888292	1
cg26880395	12	52889366	0
cg00028929	12	52908478	1
cg21146797	12	52911811	0
cg16016366	12	52928467	0
cg17850642	12	52967687	1
cg25357194	12	52996658	1
cg07153441	12	53004142	0
cg23842060	12	53013467	0
cg04475846	12	53046070	1
cg17360680	12	53069734	1
cg02425372	12	53074023	1
cg10926148	12	53074313	1
cg10538533	12	53074328	1
cg03806752	12	53098326	1
cg00058026	12	53172158	1
cg08691567	12	53183930	1
cg01492330	12	53184005	1
cg05612876	12	53200448	1
cg21182263	12	53200975	1
cg12610744	12	53208762	1
cg16919680	12	53230033	1
cg19225099	12	53243489	1
cg14803602	12	53268997	0
cg14381760	12	53336523	0
cg01869224	12	53356063	1
cg14581129	12	53358946	1
cg05393297	12	53359155	1
cg16670491	12	53365832	0
cg11285998	12	53399246	1
cg23348374	12	53405283	0
cg23846327	12	53405313	0
cg17094065	12	53443584	1
cg21804327	12	53496729	0
cg04062576	12	53496842	1
cg26831838	12	53511392	0
cg02314586	12	53559487	0
cg02710461	12	53566978	1
cg17980541	12	53573400	0
cg11510999	12	53591490	1
cg21746001	12	53610772	1
cg10592478	12	53612641	1
cg12417667	12	53659765	1
cg15002915	12	53680505	0
cg04065151	12	53682969	1
cg06969250	12	53694011	0
cg15415743	12	53694130	0
cg05752048	12	53695141	0
cg10765909	12	53715428	1
cg07833959	12	53716740	0
cg16438602	12	53721673	1
cg23500132	12	53730163	1
cg21224350	12	53730252	0
cg09657354	12	53730277	1
cg12499542	12	53808156	1
cg01508869	12	53811068	0
cg04608271	12	53844597	0
cg16054777	12	53864608	0
cg16515509	12	53895817	0
cg04619955	12	53907038	0
cg23415810	12	53920129	0
cg15909077	12	53937225	0
cg26411041	12	53954149	0
cg09334240	12	53954266	0
cg18577239	12	53955664	1
cg25352747	12	53969503	0
cg27549963	12	53991101	0
cg02157894	12	53995504	1
cg12741309	12	53996249	0
cg01480384	12	54020711	1
ch.12.1121679R	12	54067875	1
cg06868955	12	54069197	1
cg23931487	12	54071264	0
cg10859192	12	54071672	1
cg00210271	12	54088934	1
cg09597070	12	54088972	1
cg00028308	12	54090754	1
cg01501775	12	54095918	0
cg06157435	12	54105467	1
cg25016219	12	54116683	0
cg13132440	12	54127771	0
cg15409587	12	54132086	1
cg04520036	12	54144485	0
cg11647215	12	54184367	0
cg12374095	12	54320830	1
cg04662532	12	54330125	1
cg04289008	12	54339333	0
cg03239552	12	54339653	1
cg00796424	12	54365966	1
cg04369416	12	54366207	0
cg03762366	12	54366214	1
cg13672200	12	54387530	1
cg27613172	12	54401665	1
cg22660542	12	54402431	1
cg14301713	12	54402443	1
cg25285794	12	54402699	1
cg15611151	12	54412269	1
cg25122233	12	54412506	1
cg19164987	12	54413000	1
cg03305955	12	54417033	1
cg26472714	12	54431589	0
cg05408649	12	54446019	1
cg15244786	12	54446279	1
cg03146625	12	54448729	1
cg16370398	12	54448913	1
cg03239326	12	54496174	0
cg27302051	12	54531230	0
cg11964308	12	54535018	1
cg06851354	12	54541847	0
cg19905308	12	54558274	0
cg20002756	12	54558299	0
cg11875268	12	54576025	1
cg09588157	12	54626768	0
cg03736807	12	54654045	1
cg09614613	12	54655628	0
cg12171458	12	54669383	0
cg17869315	12	54686506	1
cg25721818	12	54689916	1
cg17271146	12	54718229	1
cg22974630	12	54733883	1
cg07684775	12	54772688	1
cg17970299	12	54772804	1
cg09457245	12	54778750	1
cg09583374	12	54809239	1
cg04042279	12	54866499	0
cg26020003	12	54869551	0
cg15231687	12	54892547	0
cg12261142	12	54937918	0
cg22955181	12	54937936	0
cg06793728	12	54942853	1
cg11324420	12	55005397	1
cg08220934	12	55029495	0
cg22835692	12	55076465	0
cg18484851	12	55119263	0
cg09761281	12	55223670	0
cg16387046	12	55248207	1
cg00099664	12	55314686	0
cg17602814	12	55352273	0
cg02710015	12	55362424	1
cg18499123	12	55413034	0
cg06269421	12	55413289	0
cg05735075	12	55415194	1
cg25126545	12	55488148	0
cg03369084	12	55523236	0
cg09994094	12	55571280	0
cg12766402	12	55614536	0
cg10793062	12	55636131	0
cg16078318	12	55640836	0
cg24317085	12	55640958	0
cg15717887	12	55713084	1
cg17377797	12	55714289	1
cg18139075	12	55724512	0
cg07324898	12	55758860	0
cg08485288	12	55794255	0
cg22159954	12	55845234	0
cg09338234	12	55845486	0
cg16427530	12	55864623	1
cg03248834	12	55864950	0
cg13079221	12	55884876	0
cg23468078	12	55885210	0
cg09684557	12	55885216	1
cg26381357	12	55968117	0
cg27494226	12	56040025	1
cg08013331	12	56040208	1
cg02794150	12	56054754	0
cg01297684	12	56069634	0
cg16271263	12	56074161	0
cg05567435	12	56074329	1
cg17471294	12	56107737	0
cg26037821	12	56109198	1
cg16337574	12	56109265	1
cg17243643	12	56114269	1
cg22473961	12	56119258	1
cg00575846	12	56120877	0
cg06776534	12	56135875	0
cg09907201	12	56237315	1
cg05007460	12	56259219	0
cg25654051	12	56303104	0
cg08338281	12	56322667	1
cg06915826	12	56329903	1
cg05670486	12	56331203	0
cg08285007	12	56349117	0
cg05822022	12	56397822	1
cg06612119	12	56404209	0
cg25496451	12	56404356	1
cg23921552	12	56434558	0
cg17843101	12	56478329	1
cg27153944	12	56555368	0
cg00108812	12	56584905	0
cg05591626	12	56610589	0
cg10654546	12	56617576	1
cg02269157	12	56652928	0
cg03847895	12	56652945	1
cg01228180	12	56718381	0
cg21477985	12	56732427	1
cg19951006	12	56732615	1
cg02855201	12	56747203	0
cg24548919	12	56810889	1
cg17645541	12	56848079	1
cg15536242	12	56848590	0
cg11920655	12	56866406	0
cg27458327	12	56878323	1
cg19781472	12	56883202	1
cg05808565	12	56914385	0
cg09746078	12	56966920	0
cg25880980	12	56989385	1
cg24587927	12	56993544	0
cg07509304	12	57077877	0
cg05202121	12	57122323	0
cg05919975	12	57148848	1
cg13013807	12	57169617	0
cg11833749	12	57254745	0
cg16456893	12	57325620	0
cg02629586	12	57345407	1
cg14583203	12	57387157	0
cg04337325	12	57395635	0
cg01943641	12	57400910	1
cg00076735	12	57412373	0
cg16632593	12	57444752	0
cg01897428	12	57457953	0
cg07320357	12	57493076	0
cg05491848	12	57559069	0
cg10653456	12	57561993	0
cg11902380	12	57588031	1
cg08699270	12	57607029	1
cg11441553	12	57614120	1
cg08711175	12	57614182	1
cg03161454	12	57617297	1
cg22215815	12	57619178	1
cg26396455	12	57619290	1
cg01682504	12	57620607	1
cg19272663	12	57646177	1
cg25203036	12	57704522	1
cg15859867	12	57735981	0
cg19338743	12	57736363	0
cg00079477	12	57780204	1
cg01118417	12	57783136	0
cg23704107	12	57903700	0
cg10651583	12	57941069	1
cg18408289	12	57997927	0
cg15409097	12	58003925	1
cg08763019	12	58010123	0
cg12615879	12	58013172	1
cg16267901	12	58023160	0
cg17038216	12	58030134	1
cg13891195	12	58031262	0
cg06208615	12	58115115	1
cg01834979	12	58119918	1
cg14845962	12	58120237	1
cg24217894	12	58120635	1
cg00769161	12	58130183	1
cg12253175	12	58132093	1
cg09596958	12	58132105	1
cg17921464	12	58132114	0
cg13879455	12	58133008	1
cg09973986	12	58135973	1
cg22505898	12	58136214	1
cg20409636	12	58146180	1
cg27606822	12	58219365	1
cg01644731	12	58236712	1
cg26618966	12	58262869	0
cg17392605	12	58289059	0
cg10730208	12	58290540	1
cg21460868	12	58387053	0
cg23424914	12	58481600	0
cg06234741	12	58662850	1
cg09041389	12	58874770	1
cg21199619	12	59119626	0
cg06941429	12	59139263	1
cg23957735	12	59144441	0
cg08136294	12	59176369	0
cg00669876	12	59195970	0
cg22459236	12	59302924	1
cg12366597	12	59307521	1
cg21803428	12	59317318	0
cg07634791	12	59421376	0
cg19469373	12	59461066	0
cg01382816	12	59567581	0
cg09499769	12	59572437	0
cg06736694	12	59654145	0
cg12519470	12	59676888	1
cg06224916	12	59691107	0
cg26978097	12	59805669	0
cg11018913	12	59805985	0
cg25914662	12	59825434	0
cg20114770	12	59919343	0
cg13013487	12	59953034	0
cg11998607	12	59953493	0
cg23283063	12	60014399	0
cg01898748	12	60162733	0
cg02426574	12	60205342	0
cg12381675	12	60205745	0
cg10185759	12	60366859	0
cg19866352	12	60517322	0
cg20570867	12	60536233	0
cg17305215	12	60566580	0
cg19185907	12	60660457	0
cg09277673	12	60788797	0
cg11044270	12	61028347	0
cg05203185	12	62221328	0
cg23745161	12	62512367	0
cg05904180	12	62523622	0
cg11987700	12	62529896	0
cg26133399	12	62583974	1
cg24480012	12	62584024	1
cg14428204	12	62605486	0
cg11184120	12	62642805	0
cg21061310	12	62644785	0
cg27552493	12	62652662	1
cg05204095	12	62658922	0
cg25844265	12	62661420	0
cg18543521	12	62878940	0
cg19535314	12	62879279	0
cg22307663	12	62916317	0
cg20435245	12	62959720	0
cg04080791	12	62981312	0
cg12038606	12	62998815	0
cg20634382	12	63001369	1
cg05837036	12	63015414	1
cg12004527	12	63054795	0
cg11497017	12	63117540	1
cg00679520	12	63133578	1
cg10901605	12	63156537	0
cg16209776	12	63177894	0
cg21177112	12	63193647	1
cg27359766	12	63197100	0
cg24135372	12	63267541	0
cg25928352	12	63400531	0
cg04440736	12	63439207	0
cg04774139	12	63479872	1
cg16191307	12	63754169	1
cg03763624	12	63998373	1
cg16801161	12	64110062	0
cg27538153	12	64173065	0
cg25652039	12	64178621	0
cg23941222	12	64189755	0
cg13450994	12	64198667	0
cg27454064	12	64215611	1
cg10438649	12	64215897	1
cg01099855	12	64271616	1
cg09941977	12	64272283	0
cg17675715	12	64276754	0
cg16792014	12	64283788	1
cg03529189	12	64292138	1
cg07288713	12	64324997	0
cg07564444	12	64375328	0
cg11362183	12	64403751	1
cg00781208	12	64433590	1
cg20657057	12	64476915	0
cg21791076	12	64495061	0
cg22510727	12	64541117	1
cg07093177	12	64542573	0
cg26737247	12	64597373	0
cg24015279	12	64646740	0
cg14251370	12	64646917	0
cg13428815	12	64687695	0
cg09231608	12	64687993	0
cg14643892	12	64784070	1
cg20116199	12	64784686	1
cg20098848	12	64936808	1
cg24031042	12	64937843	1
cg07143863	12	64954729	1
cg11782684	12	65015486	1
cg15689991	12	65019329	1
cg07382566	12	65021077	0
cg27380880	12	65022110	0
cg05942111	12	65044027	1
cg15345743	12	65060814	1
cg09905768	12	65091467	0
cg17408993	12	65110360	0
cg06133462	12	65123143	0
cg27533396	12	65145223	1
cg14525596	12	65176476	0
cg00591890	12	65257986	1
cg12903529	12	65277488	1
cg08981771	12	65408924	0
cg12985332	12	65467813	0
cg20096463	12	65478524	0
cg21108805	12	65478741	0
cg07745808	12	65489319	0
cg09720874	12	65494310	0
cg19317877	12	65515525	0
cg16137423	12	65516676	0
cg17612557	12	65549728	0
cg05613017	12	65589446	1
cg17107599	12	65602941	0
cg01104960	12	65674264	0
cg21614762	12	65674271	0
cg01531701	12	65675516	1
cg09796786	12	65712740	1
cg19365956	12	65721370	0
cg23788418	12	65904983	1
cg03534180	12	65962456	0
cg02833580	12	65996465	0
cg13486950	12	66036015	0
cg25144630	12	66054697	0
cg18758900	12	66119400	1
cg17024828	12	66134770	1
cg21243351	12	66148476	1
cg18487894	12	66159590	0
cg02277157	12	66218663	0
cg26897327	12	66218764	0
cg20688651	12	66220754	1
cg13200550	12	66221789	1
cg02534850	12	66228466	1
cg17518348	12	66248264	1
cg04890607	12	66262214	1
cg27329881	12	66275403	0
cg21586420	12	66276586	0
cg27238645	12	66296597	0
cg17658731	12	66319990	0
cg08704764	12	66377371	0
cg18604939	12	66455689	1
cg17376114	12	66486876	0
cg07711521	12	66543752	0
cg12211040	12	66559342	1
cg05377931	12	66571014	0
cg07914866	12	66583431	1
cg03564661	12	66642180	1
cg11974427	12	66652482	0
cg03498145	12	66685654	0
cg18059970	12	66738985	0
cg06598591	12	66765795	1
cg02642924	12	66911857	0
cg22676743	12	67020633	0
cg23082248	12	67027940	0
cg21782017	12	67047397	1
cg10802444	12	67072951	1
cg09414535	12	67073022	1
cg00900966	12	67073623	0
cg13775833	12	67073631	0
cg06840106	12	67278182	1
cg16176855	12	67354635	1
cg20713510	12	67385164	0
cg09686870	12	67428885	1
cg25807804	12	67473004	1
cg13756796	12	67485873	0
cg01788767	12	67614003	0
cg11825675	12	67666891	1
cg16683300	12	67669701	0
cg04615018	12	67689642	0
cg24580312	12	67696258	0
cg04134843	12	67707550	0
cg14740729	12	67750397	0
cg20473420	12	67782441	1
cg16002234	12	67836379	0
cg23500718	12	67837187	0
cg11264667	12	67846080	0
cg22774340	12	67911143	0
cg26899692	12	68042794	0
cg22621695	12	68042799	1
cg24393844	12	68115110	1
cg04608399	12	68123453	0
cg12152045	12	68123923	0
cg10948751	12	68141727	0
cg10229453	12	68142120	1
cg00941421	12	68247157	0
cg14781682	12	68303413	0
cg26163872	12	68304159	0
cg19958907	12	68313202	0
cg08346914	12	68334736	0
cg13570580	12	68491386	0
cg20890145	12	68554673	1
cg12640631	12	68554684	1
cg01673780	12	68619593	1
cg01985330	12	68630466	0
cg13195526	12	68647498	1
cg24245291	12	68648629	0
cg07604514	12	68699325	0
cg14404382	12	68711259	0
cg04980297	12	68717066	0
cg11125883	12	68729045	1
cg23234409	12	68768185	0
cg24844131	12	68811564	0
cg11799593	12	68845869	1
cg27526617	12	68876570	0
cg22308937	12	68877446	0
cg10343724	12	68952956	0
cg18148620	12	68953689	1
cg06127572	12	68954021	0
cg08038637	12	68958733	0
cg22508930	12	69016159	1
cg01509920	12	69035263	0
cg12033578	12	69042602	0
cg04770944	12	69069079	0
cg09275691	12	69079989	0
cg00906220	12	69084629	1
cg24502382	12	69139390	0
cg05356383	12	69139417	0
cg15993521	12	69159648	1
cg05423640	12	69196044	0
cg04252939	12	69206578	1
cg17340511	12	69225573	0
cg14129571	12	69227446	0
cg16296697	12	69228881	0
cg18670995	12	69236105	0
cg13181022	12	69247976	1
cg02146705	12	69305535	0
cg18771034	12	69327947	1
cg15801287	12	69376547	0
cg13064714	12	69512359	0
cg25702768	12	69605100	0
cg06791405	12	69644996	1
cg16481612	12	69715412	0
cg22375663	12	69725435	1
cg12396344	12	69725444	0
cg12292165	12	69726854	0
cg16327885	12	69741669	0
cg16097772	12	69742232	1
cg26532075	12	69752753	0
cg03166163	12	69752837	0
cg16408865	12	69753119	1
cg09939079	12	69753248	1
cg04273880	12	69811569	0
cg22164720	12	69842426	0
cg15183593	12	69861518	0
cg04987857	12	69863677	1
cg15736548	12	69870156	0
cg11078242	12	69878548	0
cg22596847	12	69923577	0
cg09177306	12	69978399	0
cg14166992	12	69978747	0
cg00914575	12	69982015	0
cg02390576	12	70049901	0
cg09320934	12	70079790	0
cg13798781	12	70084501	0
cg09844653	12	70093073	0
cg03683612	12	70194900	0
cg13212982	12	70195157	0
cg02229490	12	70218999	0
cg09470311	12	70267129	0
cg19748086	12	70300410	0
cg22794841	12	70342242	0
cg27513568	12	70359551	0
cg01404688	12	70382218	0
cg18268438	12	70401803	0
cg03922639	12	70485132	0
cg09759301	12	70573614	0
cg01623884	12	70615824	0
cg19390271	12	70645360	1
cg10052667	12	70652554	0
cg23834494	12	70723256	1
cg17579867	12	70735907	0
cg02102945	12	70787484	0
cg19341827	12	70861520	0
cg18237203	12	70861788	1
cg10016349	12	70912989	0
cg26255689	12	71011236	1
cg00613216	12	71031290	0
cg04071738	12	71031731	0
cg10988187	12	71031813	1
cg24941763	12	71032219	0
cg19905947	12	71042870	0
cg13178766	12	71113470	1
cg18433993	12	71138138	0
cg25666210	12	71148346	1
cg02246368	12	71149401	0
cg10778943	12	71204936	1
cg04782013	12	71209805	0
cg00082574	12	71299535	0
cg03834864	12	71300665	0
cg21436585	12	71401164	0
cg14731391	12	71523979	1
cg13355032	12	71524030	1
cg19045468	12	71533592	0
cg27304204	12	71551503	1
cg21450199	12	71551722	0
cg12965512	12	71552336	1
cg19871235	12	71552569	1
cg23510471	12	71555483	0
cg14660783	12	71610830	0
cg01735712	12	71692533	0
cg05203124	12	71709992	0
cg05478905	12	71820594	0
cg23900866	12	71945438	0
cg24768430	12	71999138	0
cg01898166	12	72032063	0
cg13397387	12	72032132	0
cg15304258	12	72032276	0
cg19224886	12	72054629	1
cg22756142	12	72067657	0
cg00489473	12	72067906	0
cg23258033	12	72071095	1
cg19511229	12	72077434	1
cg26644635	12	72081922	0
cg03683132	12	72104067	1
cg00641348	12	72105415	0
cg10461044	12	72176067	0
cg04831505	12	72233240	1
cg07463294	12	72243682	1
cg10833114	12	72246108	1
cg02979010	12	72319077	1
cg17322884	12	72331577	0
cg14791008	12	72332386	1
cg15970584	12	72424990	0
cg16327961	12	72425040	0
cg12248491	12	72468152	0
cg00048842	12	72473584	0
cg07455238	12	72480987	0
cg23749518	12	72535382	0
cg11323285	12	72661996	0
cg04740812	12	72670755	1
cg15604046	12	72740698	1
cg07206053	12	72772422	1
cg13861413	12	72941283	1
cg09567372	12	72962219	0
cg11527405	12	72964586	0
cg07759674	12	73123947	0
cg15446011	12	73184496	0
cg12812788	12	73184500	0
cg19956868	12	73184526	0
cg18832388	12	73524285	0
cg26970412	12	73538388	0
cg23759367	12	73539119	0
cg04064167	12	74087868	0
cg27578617	12	74299649	0
cg14637885	12	74416010	0
cg02344187	12	74437525	0
cg14747132	12	74561645	1
cg15394321	12	74677455	0
cg17468877	12	74770297	0
cg18431391	12	74796366	0
cg24700364	12	74884396	0
cg13660596	12	74928835	1
cg15551214	12	74933395	0
cg22797892	12	74933819	0
cg18233411	12	74934087	1
cg09089894	12	75043991	1
cg13785011	12	75057926	0
cg05822984	12	75083385	0
cg00307191	12	75126292	0
cg16721021	12	75197547	0
cg08149439	12	75283763	0
cg01249337	12	75300003	0
cg07108956	12	75514012	0
cg09726046	12	75604484	0
cg20198133	12	75628579	0
cg17013262	12	75628771	0
cg24721517	12	75727243	0
cg13353375	12	75760370	0
cg02981828	12	75784144	0
cg21487095	12	75872377	0
cg12929297	12	75874793	0
cg20660297	12	75906303	0
cg20683424	12	75906773	0
cg05412459	12	75908973	1
cg12511749	12	75949788	1
cg22654720	12	75951015	0
cg15935392	12	76053197	0
cg15568027	12	76084805	0
cg25473749	12	76087511	0
cg10579556	12	76098600	0
cg23499779	12	76115849	1
cg16262798	12	76144568	0
cg03905134	12	76146565	1
cg24835883	12	76159482	1
cg00817232	12	76210660	0
cg09266087	12	76214697	1
cg21141300	12	76248959	0
cg15007809	12	76277069	1
cg03870264	12	76318441	0
cg09771595	12	76353360	1
cg26165660	12	76363767	1
cg13326076	12	76376252	0
cg21519058	12	76404601	1
cg00010890	12	76406513	1
cg13584406	12	76412183	0
cg15454074	12	76413973	1
cg10669368	12	76414305	0
cg18085821	12	76436120	1
cg26810925	12	76440880	1
cg23400248	12	76453093	0
cg24115092	12	76479454	0
cg27272293	12	76531007	1
cg13577891	12	76668645	0
cg20201322	12	76783909	0
cg00515666	12	76883755	0
cg23651838	12	76924417	0
cg12748638	12	76949314	0
cg05099907	12	76950182	0
cg02522083	12	76952447	0
cg19104690	12	76955696	0
cg01365708	12	76957067	0
cg26056477	12	76963168	0
cg02628051	12	76963697	0
cg18837713	12	77159365	1
cg18706841	12	77186157	1
cg18657579	12	77191265	0
cg25746324	12	77233831	0
cg14015757	12	77258886	0
cg26994885	12	77260534	1
cg17365609	12	77260661	0
cg20968918	12	77271461	0
cg21484956	12	77273469	1
cg26271212	12	77277138	1
cg09936177	12	77346686	0
cg24314876	12	77464428	0
cg20640862	12	77481302	1
cg06489002	12	77555649	0
cg12294112	12	77556843	0
cg05761089	12	77626296	0
cg08985530	12	77694045	1
cg06197774	12	77718803	1
cg04768495	12	77719878	0
cg24420742	12	77721808	1
cg12460140	12	77771462	0
cg11872859	12	77772456	0
cg13096521	12	77948733	0
cg10916235	12	77966322	0
cg11572138	12	77985842	0
cg16958752	12	78009703	0
cg02094285	12	78135000	0
cg16354762	12	78393740	0
cg26478331	12	78412862	0
cg07894204	12	78481296	0
cg17468333	12	78485830	0
cg27030854	12	78514882	0
cg14023128	12	78575566	0
cg12871652	12	78581770	1
cg00671716	12	78591615	0
cg19425513	12	78623412	1
cg13560853	12	78710064	1
cg11819384	12	78733201	0
cg27055548	12	78754957	0
cg19378480	12	78787023	0
cg20918628	12	78800882	0
cg20638104	12	78836794	0
cg02113536	12	78956646	0
cg06687923	12	78978827	0
cg11733879	12	79261395	0
cg17026538	12	79310751	0
cg26291209	12	79322438	0
cg12968693	12	79345916	0
cg07555734	12	79357799	0
cg27171564	12	79641612	1
cg25504385	12	79646601	0
cg11340603	12	79816965	1
cg25660135	12	79818007	0
cg05458224	12	79943592	0
cg05072114	12	79960199	0
cg19891321	12	80008580	0
cg06621686	12	80009428	0
cg06491837	12	80026022	0
cg22888311	12	80076443	1
cg16837956	12	80081625	0
cg11118778	12	80086054	1
cg04737350	12	80170325	1
cg05211561	12	80190720	0
cg22075956	12	80191114	0
cg04743919	12	80191360	0
cg14463441	12	80214930	0
cg03813721	12	80308351	0
cg01850278	12	80308889	0
cg24734184	12	80321176	1
cg02554995	12	80368182	0
cg23550704	12	80427292	1
cg09692861	12	80462329	0
cg12902358	12	80463508	0
cg18038207	12	80581062	1
cg07301061	12	80663711	1
cg25212847	12	80730195	0
cg00738947	12	80737830	0
cg17200669	12	80738031	0
cg26486255	12	80750093	0
cg01890321	12	80799629	0
cg08879803	12	80805867	0
cg21146957	12	80838996	1
cg12890561	12	80853517	0
cg14123840	12	80906091	0
cg08881488	12	80945355	0
cg05503219	12	80987677	0
cg14928873	12	81025993	0
cg04584923	12	81028423	0
cg04835733	12	81096709	0
cg17402060	12	81108011	1
cg24352768	12	81110605	0
cg05304543	12	81110641	0
cg10807889	12	81156109	1
cg07886153	12	81156754	0
cg23794135	12	81190974	1
cg01852186	12	81192282	1
cg08595690	12	81227378	0
cg19130180	12	81232149	1
cg22243606	12	81340672	0
cg05743600	12	81519832	0
cg14809220	12	81568669	0
cg18442168	12	81657499	0
cg14337712	12	81675373	0
cg26321842	12	81693138	0
cg24354632	12	81771643	0
cg06859971	12	81810669	0
cg15205153	12	81810931	0
cg06515245	12	81811102	0
cg18773425	12	81907210	0
cg16692824	12	82005318	0
cg09615830	12	82021323	0
cg13838530	12	82153734	0
cg06972953	12	82153736	0
cg01414567	12	82204306	0
cg07272474	12	82386333	0
cg13931664	12	82737941	0
cg04425449	12	82753973	0
cg25707212	12	82891734	0
cg12201681	12	83059257	1
cg02537769	12	83089601	1
cg03623045	12	83146001	0
cg25136667	12	83368576	0
cg24750329	12	83401151	0
cg07690222	12	83409675	0
cg08736883	12	83591371	1
cg10866060	12	83592588	1
cg13250654	12	84274211	0
cg18151803	12	84471309	0
cg06130965	12	84517786	0
cg15013341	12	84578448	0
cg01892240	12	84626464	0
cg24803815	12	84676760	0
cg08263875	12	85013118	0
cg15652790	12	85262173	0
cg13381976	12	85269223	0
cg18420229	12	85270863	0
cg13058868	12	85282560	1
cg04394707	12	85302937	1
cg00154888	12	85304514	1
cg21702506	12	85306648	1
cg08143343	12	85307152	1
cg21590666	12	85307435	0
cg05775882	12	85307598	0
cg20795907	12	85316884	0
cg04938345	12	85412981	0
cg25979359	12	85871619	0
cg27369772	12	86036826	0
cg06954679	12	86040467	1
cg10199490	12	86230675	0
cg19622623	12	86230825	1
cg18877737	12	86267881	1
cg10154359	12	86271294	0
cg11363742	12	86352135	0
cg05672337	12	86580421	0
cg07264025	12	86658860	1
cg21904756	12	87233925	0
cg20058308	12	87480398	0
cg05381240	12	87506968	0
cg17547541	12	87641484	0
cg16717793	12	87730921	0
cg12343169	12	88189938	0
cg24441176	12	88210067	0
cg20956520	12	88242651	0
cg16711556	12	88325595	1
cg17824939	12	88421705	1
cg21053763	12	88426283	0
cg25150083	12	88444255	0
cg14555810	12	88444663	0
cg27344018	12	88504682	0
cg12038759	12	88524730	0
cg18477299	12	88531729	0
cg02614080	12	88538200	1
cg12831869	12	88547758	0
cg01021836	12	88704080	0
cg25136510	12	88728016	0
cg03503252	12	88823364	0
cg08203418	12	88823370	0
cg22340843	12	88928624	0
cg13897977	12	88928761	0
cg20202792	12	88964365	1
cg25281029	12	88969462	1
cg23962641	12	89411447	0
cg23647896	12	89520851	0
cg22117009	12	89548680	0
cg19628064	12	89550231	0
cg24193524	12	89560643	0
cg20009923	12	89632030	1
cg05960522	12	89672568	0
cg24244370	12	89710818	0
cg15296664	12	89748773	1
cg05589489	12	89748821	1
cg12414174	12	89748895	1
cg05403689	12	89748932	1
cg22466678	12	89749033	1
cg26635451	12	89749142	1
cg03689403	12	89749377	1
cg21616499	12	89764989	0
cg09664118	12	89769621	0
cg13598864	12	89845783	0
cg24978482	12	89866458	0
cg00491607	12	89918749	0
cg00757033	12	89920650	1
cg18542050	12	89986573	1
cg00729815	12	90014966	0
cg08975915	12	90050928	0
cg00508575	12	90050967	1
cg06565099	12	90184079	0
cg04940204	12	90221500	0
cg17995943	12	90256714	0
cg00814110	12	90275455	0
cg23262914	12	90276330	0
cg06899054	12	90288912	0
cg26868663	12	90313213	0
cg08208903	12	90341154	0
cg18878128	12	90353978	0
cg05281768	12	90431058	0
cg14673198	12	90629423	0
cg26434964	12	90647590	0
cg02988673	12	90674723	0
cg12516686	12	90686217	1
cg04780566	12	90686688	0
cg05819188	12	90760174	0
cg07287131	12	90801816	0
cg01111108	12	90937504	0
cg26112435	12	91017781	0
cg18740216	12	91185075	0
cg11599078	12	91194639	0
cg16128480	12	91201770	0
cg16811759	12	91210778	0
cg14371806	12	91248436	0
cg17723264	12	91334924	0
cg05963410	12	91349725	1
cg08622324	12	91350103	0
cg25851417	12	91395391	0
cg13548607	12	91396741	1
cg26228714	12	91399702	0
cg05974305	12	91453445	0
cg27640763	12	91503109	1
cg26894820	12	91505265	0
cg23455212	12	91505417	0
cg15811964	12	91505941	0
cg10634424	12	91506893	0
cg00608965	12	91572191	1
cg04018214	12	91572199	1
cg26985711	12	91572276	1
cg15675647	12	91573326	0
cg09308942	12	91573372	1
cg21298703	12	91573749	0
cg09471817	12	91573983	0
cg17736331	12	91574004	0
cg21226087	12	91574008	0
cg02322911	12	91575609	0
cg04088433	12	91576441	1
cg07648851	12	91577988	0
cg06015439	12	91669322	1
cg19511335	12	91726372	0
cg26855015	12	91729835	1
cg15864256	12	91755828	0
cg01470719	12	91764107	0
cg03046538	12	91794386	0
cg08090324	12	91923634	0
cg02276135	12	91956047	0
cg18054755	12	91959316	0
cg08782004	12	92072672	0
cg05340310	12	92079995	0
cg10612038	12	92171539	0
cg03421510	12	92304897	1
cg07262234	12	92307774	0
cg00835885	12	92388097	0
cg15745607	12	92422157	0
cg23665343	12	92424714	0
cg14272049	12	92453691	1
cg01511234	12	92459079	1
cg14690837	12	92464984	0
cg04403684	12	92502702	0
cg11462713	12	92553192	0
cg18217593	12	92600310	0
cg17001067	12	92750485	0
cg17057000	12	92763098	0
cg12381058	12	92817555	0
cg24345075	12	92822232	0
cg02371766	12	92839290	0
cg03248292	12	92861062	1
cg03661577	12	92864525	0
cg23033164	12	92910328	0
cg00270856	12	92931569	0
cg03926552	12	92987767	0
cg16616370	12	93009742	1
cg10812012	12	93018250	0
cg11876492	12	93042545	1
cg04614923	12	93096622	1
cg12755471	12	93096780	1
cg27576271	12	93096811	1
cg26383838	12	93096819	1
cg26296052	12	93115097	0
cg25485651	12	93167359	1
cg17750900	12	93204228	0
cg13072017	12	93257180	0
cg26587553	12	93277453	0
cg19236543	12	93337874	0
cg22285089	12	93387916	0
cg15094196	12	93395676	0
cg06311879	12	93427724	1
cg23362229	12	93483166	0
cg22925751	12	93509137	1
cg25007447	12	93521330	1
cg24453080	12	93538905	0
cg11315594	12	93550338	0
cg08695720	12	93591967	0
cg01829717	12	93624278	0
cg10344006	12	93631584	0
cg03059188	12	93643383	0
cg13600918	12	93659656	0
cg07280134	12	93681196	0
cg13082318	12	93687097	0
cg20887600	12	93719882	0
cg22859267	12	93730363	0
cg24445560	12	93742925	0
cg27215477	12	93752108	0
cg08924449	12	93770598	0
cg09688127	12	93770794	1
cg15533935	12	93774767	0
cg08060990	12	93788406	0
cg19589800	12	93820263	1
cg00926520	12	93862815	0
cg17464848	12	93894142	0
cg17203597	12	93920756	0
cg05268743	12	93957738	0
cg06630241	12	93967711	1
cg18151635	12	93972918	1
cg13425650	12	94093761	1
cg05992222	12	94100770	0
cg27430693	12	94208276	0
cg10149535	12	94228925	0
cg06746972	12	94312169	0
cg02856768	12	94385202	1
cg09367409	12	94474517	0
cg18994060	12	94483654	0
cg06640905	12	94517102	0
cg20800842	12	94522249	0
cg26141856	12	94558736	0
cg09366587	12	94559051	1
cg07165256	12	94570437	0
cg25195424	12	94571192	0
cg12503473	12	94580426	1
cg09625259	12	94580657	1
cg07533511	12	94580931	1
cg15742641	12	94584942	0
cg23199648	12	94601815	0
cg11462582	12	94623143	0
cg25374216	12	94641950	0
cg18629013	12	94647734	0
cg19171375	12	94658631	1
cg08077234	12	94658675	1
cg05790077	12	94661460	0
cg03428611	12	94702899	0
cg26231701	12	94713128	0
cg11712950	12	94798866	0
cg02481280	12	94802939	0
cg05530295	12	94828231	0
cg05049646	12	94852090	1
cg26122975	12	94919997	0
cg16570335	12	94942066	1
cg19750120	12	94946188	0
cg24982603	12	94964049	0
cg14705827	12	95008073	0
cg06247422	12	95010311	0
cg03544309	12	95038725	0
cg04250946	12	95108547	0
cg20734030	12	95111263	1
cg22875723	12	95147380	0
cg26531664	12	95157493	0
cg24626795	12	95162929	0
cg16416759	12	95186935	0
cg05183218	12	95200587	0
cg26017239	12	95214449	0
cg10549753	12	95226786	1
cg11212178	12	95226807	1
cg08922308	12	95226993	1
cg01090655	12	95249956	0
cg09228140	12	95258849	0
cg26859986	12	95274215	0
cg23518633	12	95374462	0
cg19642375	12	95398578	0
cg15087459	12	95400186	1
cg25008249	12	95461985	0
cg26336429	12	95467361	0
cg06948737	12	95471414	1
cg17879774	12	95496740	0
cg25036456	12	95509731	1
cg21803181	12	95512373	0
cg10917910	12	95541112	1
cg21182715	12	95567919	1
cg26447514	12	95602779	0
cg06382770	12	95624796	1
cg16407954	12	95638316	0
cg12960616	12	95638334	0
cg19889321	12	95639222	0
cg16901343	12	95640560	0
cg13268185	12	95645239	0
cg13757024	12	95645659	0
cg21966500	12	95656624	0
cg02643580	12	95671146	1
cg22750427	12	95680709	0
cg01076937	12	95697328	0
cg22987643	12	95720729	0
cg01145700	12	95729906	0
cg17148876	12	95730175	1
cg16075674	12	95774690	0
cg16171471	12	95822527	0
cg27655214	12	95840848	1
cg04640729	12	95864049	1
cg11207300	12	95867190	1
cg07805603	12	95869602	1
cg00002979	12	95929183	0
cg22802813	12	95942761	1
cg09883286	12	95943114	1
cg27100916	12	95945277	1
cg06476970	12	95945338	0
cg16192751	12	95945767	1
cg16499829	12	95946131	0
cg21066155	12	96003552	0
cg07633666	12	96005776	0
cg14035714	12	96017537	0
cg00480142	12	96046743	1
cg18278453	12	96048195	0
cg10964388	12	96069024	1
cg16318311	12	96113161	1
cg25367249	12	96127072	1
cg11701069	12	96133818	0
cg23873580	12	96133946	0
cg18914863	12	96133983	0
cg07679757	12	96134315	0
cg13204558	12	96136438	0
cg10524593	12	96160072	0
cg04261367	12	96187658	0
cg02149727	12	96195628	0
cg01063234	12	96196653	0
cg04044977	12	96196709	0
cg05291862	12	96243122	0
cg05717082	12	96251548	0
cg15712226	12	96252066	1
cg22916254	12	96256561	1
cg18392482	12	96338011	1
cg26121294	12	96347746	1
cg15351688	12	96350648	1
cg26410635	12	96350720	1
cg20354882	12	96350795	1
cg05982274	12	96362197	1
cg15129919	12	96367877	0
cg15438951	12	96389694	1
cg25137372	12	96390059	1
cg10862944	12	96390313	0
cg20461680	12	96390366	0
cg25709146	12	96391123	1
cg09376558	12	96407225	0
cg00767961	12	96418737	0
cg05023036	12	96485855	0
cg08258309	12	96611129	1
cg08546130	12	96618698	0
cg19737746	12	96628738	1
cg03668593	12	96630325	0
cg17360377	12	96631613	0
cg25204718	12	96635731	0
cg11265839	12	96643565	1
cg27488023	12	96649072	0
cg03134666	12	96688878	0
cg12432323	12	96689378	0
cg08712827	12	96696914	0
cg02530726	12	96697838	0
cg05676874	12	96708582	0
cg07788038	12	96728577	0
cg23521417	12	96729048	0
cg16320210	12	96729226	0
cg13436334	12	96789227	1
cg25450372	12	96796593	1
cg03608205	12	96798663	0
cg05302480	12	96813953	0
cg10179661	12	96821905	0
cg16099687	12	96839959	1
cg15234914	12	96842362	0
cg12389939	12	96850359	0
cg11528069	12	96866424	1
cg23414180	12	96880473	0
cg25677576	12	96882885	1
cg07130150	12	96883863	1
cg21150327	12	96889770	0
cg05386437	12	96894645	0
cg06102602	12	96895446	1
cg17291858	12	96916428	1
cg23696620	12	96973562	1
cg14470629	12	97041389	0
cg12930169	12	97041657	0
cg04344904	12	97092583	0
cg00431303	12	97205159	0
cg20471442	12	97206452	0
cg06577885	12	97222154	0
cg21233257	12	97300503	0
cg14282207	12	97313586	1
cg12321415	12	97383847	0
cg02851245	12	97384218	0
cg21478105	12	97384251	1
cg23023643	12	97527928	0
cg09427568	12	97670383	1
cg03097237	12	97702615	0
cg07251046	12	97791023	1
cg23370739	12	97824008	0
cg23390920	12	97858120	1
cg00751415	12	97858620	0
cg26499246	12	97881612	0
cg27533635	12	97885270	1
cg19702383	12	97885575	1
cg25124058	12	97886218	1
cg21761356	12	97892013	1
cg14030511	12	97946074	0
cg01517514	12	98080628	0
cg12201167	12	98148463	1
cg13335775	12	98151686	0
cg02665843	12	98503559	1
cg08132072	12	98614401	1
cg24860588	12	98623164	0
cg24632623	12	98698305	1
cg16696952	12	98744912	0
cg23053746	12	98811404	0
cg09320189	12	98813117	0
cg10079707	12	98840955	0
cg10121367	12	98937108	0
cg01846692	12	98986733	0
cg06353075	12	99029458	1
cg08531025	12	99041644	1
cg18136633	12	99050719	0
cg07469467	12	99092857	0
cg10040821	12	99193806	1
cg06536506	12	99227017	1
cg25188975	12	99227115	1
cg06312072	12	99287129	1
cg01869804	12	99324953	0
cg04138066	12	99481347	0
cg12098750	12	99548757	1
cg14551079	12	99548863	0
cg20181513	12	99548893	0
cg12715547	12	99548917	0
cg14195216	12	99548950	1
cg00596283	12	99549704	0
cg06095573	12	99647322	0
cg09927836	12	99775980	0
cg04749615	12	99994193	0
cg13183369	12	100040164	0
cg11780012	12	100053241	0
cg21443763	12	100116540	1
cg19318885	12	100162201	0
cg03739280	12	100314516	0
cg24150785	12	100373315	0
cg25145160	12	100442116	0
cg13123086	12	100471595	0
cg24924206	12	100486956	0
cg08890976	12	100538115	1
cg17316564	12	100557738	1
cg14867639	12	100590495	1
cg07412611	12	100591365	0
cg03670952	12	100646230	0
cg26725652	12	100646233	0
cg25619136	12	100658609	1
cg04924415	12	100661456	1
cg11925147	12	100711450	0
cg22701297	12	100794575	0
cg10713124	12	100932927	0
cg08625470	12	100960153	0
cg26723456	12	100961074	0
cg26553146	12	101017369	0
cg00473730	12	101069491	0
cg15975750	12	101112277	1
cg09627247	12	101113984	1
cg08269943	12	101130962	0
cg10812526	12	101192122	1
cg19254339	12	101295359	0
cg20319401	12	101302561	0
cg08076957	12	101380715	0
cg18071495	12	101389293	0
cg09950162	12	101480520	0
cg08113549	12	101624465	0
cg06612945	12	101671552	1
cg10958920	12	101673146	0
cg00344738	12	101753988	0
cg25290222	12	101780146	1
cg10112889	12	101803406	0
cg15082470	12	101803805	0
cg17153157	12	101840459	0
cg25605633	12	101870005	0
cg09740414	12	101870079	0
cg03101492	12	101871091	1
cg07398509	12	101960104	0
cg14604777	12	101988756	1
cg21339822	12	101988803	1
cg12448072	12	101995070	0
cg17855437	12	102009649	0
cg20870689	12	102009907	0
cg12151015	12	102010848	0
cg16026103	12	102032740	1
cg08314899	12	102045493	0
cg05062618	12	102064113	0
cg12449713	12	102097352	0
cg02399275	12	102129168	1
cg05633931	12	102161942	0
cg08067349	12	102187313	0
cg08157318	12	102224140	1
cg23541617	12	102225335	1
cg26779905	12	102269622	0
cg25362337	12	102420700	0
cg25343576	12	102456415	1
cg11260898	12	102586585	0
cg23046919	12	102795843	1
cg02823066	12	102819748	1
cg00264799	12	102848839	1
cg18027157	12	102853177	0
cg25924694	12	102872603	1
cg12128490	12	102878335	0
cg20023647	12	102961675	1
cg12811775	12	103273420	0
cg20681948	12	103342297	1
cg07691152	12	103355123	1
cg19589939	12	103355326	1
cg22324297	12	103508848	0
cg09398628	12	103509355	0
cg03509655	12	103556632	0
cg06610362	12	103592339	0
cg07233212	12	103601576	0
cg03367356	12	103633300	0
cg23751928	12	103661752	0
cg10111305	12	103795588	0
cg20067526	12	103798514	1
cg20074271	12	103836750	0
cg06824277	12	103890274	1
cg06638147	12	103941223	1
cg12662660	12	103941424	1
cg08510868	12	103942068	0
cg23227824	12	103980017	1
cg23237621	12	104151600	0
cg16394702	12	104194358	0
cg06743153	12	104194370	0
cg08026020	12	104194588	0
cg01244939	12	104194724	0
cg20236753	12	104227752	0
cg01164094	12	104230671	1
cg11117233	12	104278227	0
cg02876747	12	104301468	0
cg15609376	12	104337631	0
cg03923277	12	104359732	1
cg13278328	12	104371064	0
cg04922803	12	104444418	1
cg21311352	12	104452798	0
cg14658818	12	104572023	0
cg25504086	12	104614002	0
cg20282533	12	104618451	0
cg14249212	12	104643874	0
cg12835135	12	104650070	0
cg25273343	12	104657179	1
cg01810763	12	104683571	1
cg19722698	12	104693930	1
cg03817911	12	104697389	1
cg08192891	12	104736610	0
cg27479759	12	104770654	1
cg03313339	12	104848821	0
cg17959212	12	104891348	0
cg18234201	12	104917222	0
cg13591408	12	104920290	1
cg07271809	12	104935077	0
cg23194368	12	104996637	0
cg26058030	12	105042855	0
cg04737991	12	105050768	1
cg00608661	12	105065028	1
cg07696842	12	105089508	1
cg06930722	12	105114327	1
cg15404019	12	105130282	1
cg11195884	12	105132660	0
cg21831240	12	105157333	0
cg25635544	12	105184006	1
cg19100992	12	105244251	0
cg27089000	12	105252949	0
cg27543308	12	105258336	0
cg02329494	12	105280128	1
cg23054695	12	105322740	0
cg15810184	12	105324638	0
cg09793269	12	105348269	1
cg24668728	12	105350182	1
cg16277306	12	105351751	1
cg17399459	12	105365229	0
cg22851485	12	105380772	1
cg08653866	12	105461500	0
cg26690331	12	105465008	0
cg04237898	12	105478329	1
cg08909756	12	105479649	1
cg03977586	12	105504982	0
cg09095792	12	105505776	1
cg24159511	12	105514815	0
cg07628631	12	105531460	1
cg21206339	12	105583968	0
cg17036805	12	105606361	0
cg12170649	12	105622107	1
cg16453673	12	105630771	1
cg22173191	12	105686635	0
cg10686616	12	105716100	0
cg10623913	12	105727197	1
cg07072405	12	105839243	1
cg23455597	12	105849173	0
cg22353823	12	105860607	1
cg16823927	12	105900263	0
cg02846741	12	105907093	0
cg03607813	12	105948248	1
cg11721178	12	106010541	1
cg23539745	12	106142108	1
cg08799507	12	106153067	0
cg26481465	12	106169251	0
cg01317037	12	106293758	0
cg11138719	12	106307091	1
cg16420901	12	106329045	0
cg27169073	12	106394991	1
cg02479305	12	106484618	1
cg14529393	12	106496005	0
cg19160660	12	106503365	0
cg06369668	12	106521294	0
cg17393917	12	106533840	1
cg23555120	12	106533863	1
cg18525352	12	106533867	1
cg26877596	12	106534217	1
cg05687834	12	106534276	1
cg14628108	12	106631875	1
cg09289766	12	106636634	1
cg11342366	12	106642001	1
cg26477549	12	106642937	1
cg26078475	12	106663864	0
cg05177308	12	106674076	0
cg04280595	12	106693794	0
cg00776266	12	106696255	1
cg17101029	12	106700623	1
cg16775254	12	106709488	0
cg12567826	12	106714576	0
cg11405439	12	106803831	0
cg05393741	12	106985000	1
cg02874031	12	106988340	1
cg26678516	12	107078680	1
cg20042234	12	107163209	0
cg00941572	12	107234634	0
cg04686545	12	107348824	1
cg10082647	12	107348855	1
cg08817693	12	107348944	1
cg07730007	12	107377277	1
cg21935516	12	107381705	0
cg02274284	12	107381862	0
cg05296753	12	107395699	0
cg23544168	12	107407889	0
cg06205108	12	107488213	0
cg13684826	12	107671921	0
cg05080979	12	107766282	0
cg10575616	12	107795054	0
cg07628779	12	107809078	0
cg23542328	12	107939449	1
cg11780323	12	107949482	0
cg13935577	12	107974897	1
cg09975195	12	108008893	0
cg03240700	12	108130791	0
cg08823894	12	108167969	1
cg12314350	12	108168079	0
cg23699926	12	108170183	1
cg02201170	12	108229170	0
cg25378636	12	108235193	1
cg27297576	12	108237150	1
cg02395819	12	108237572	1
cg05847784	12	108237749	1
cg08726446	12	108237937	1
cg17566517	12	108238234	0
cg12113984	12	108238461	1
cg27256445	12	108457170	0
cg06075774	12	108509215	0
cg17522897	12	108526345	1
cg03326125	12	108536895	1
cg01142837	12	108569519	0
cg07258897	12	108576009	1
cg27195771	12	108605281	1
cg17180088	12	108629501	1
cg06837568	12	108634212	1
cg26132493	12	108634275	1
cg23133658	12	108662412	0
cg07919167	12	108714854	1
cg15630394	12	108715244	1
cg05117620	12	108731813	0
cg22937607	12	108751417	1
cg18119109	12	108757837	0
cg12993543	12	108784905	1
cg06834313	12	108851556	1
cg00239726	12	108886704	0
cg11374145	12	108934086	0
cg13240898	12	108955022	0
cg10147298	12	109017697	0
cg21089993	12	109022454	0
cg23429240	12	109040983	1
cg26544458	12	109045006	1
cg23448432	12	109078342	1
cg16977544	12	109093661	0
cg13164535	12	109118030	0
cg22933161	12	109120582	1
cg01171862	12	109126745	0
cg05426891	12	109130853	0
cg12647920	12	109144744	1
cg11729823	12	109178017	0
cg26849830	12	109178373	1
cg10872780	12	109192474	0
cg08159252	12	109198956	0
cg14756265	12	109199119	1
cg26945978	12	109214864	1
cg16383535	12	109227133	0
cg05152479	12	109246508	1
cg13033858	12	109248326	1
cg15579721	12	109320660	0
cg03124318	12	109491989	1
cg13939296	12	109519189	0
cg20156187	12	109526161	1
cg17429457	12	109534470	1
cg03244974	12	109548681	1
cg21165395	12	109606681	1
cg13671328	12	109613665	0
cg02033206	12	109722363	1
cg11580135	12	109725038	0
cg06581356	12	109751279	1
cg19025524	12	109796872	1
cg20078862	12	109881249	0
cg10979879	12	109881272	0
cg24961970	12	109885015	1
cg14004079	12	109885484	0
cg11130630	12	109899089	1
cg20587236	12	109900956	1
cg14859365	12	109979271	0
cg26695157	12	109985283	1
cg01750221	12	109985316	1
cg10767677	12	110006478	0
cg04229097	12	110010596	0
cg08884029	12	110012500	1
cg02351381	12	110172346	1
cg06892868	12	110211321	1
cg10866154	12	110266146	0
cg09677252	12	110283596	1
cg12225949	12	110285784	1
cg01252219	12	110302105	1
cg09416860	12	110340901	1
cg04020999	12	110352548	1
cg12386876	12	110352770	1
cg21335951	12	110370767	0
cg17233160	12	110377007	0
cg27069285	12	110427408	1
cg23793186	12	110432589	0
cg02927618	12	110440527	1
cg27079614	12	110442647	0
cg12870014	12	110450643	1
cg26770947	12	110464779	0
cg10145428	12	110465221	0
cg02068160	12	110479212	1
cg05788368	12	110506138	0
cg01753950	12	110506167	1
cg19351533	12	110506707	1
cg11930390	12	110561809	1
cg10236261	12	110573183	1
cg02417875	12	110574194	0
cg24978015	12	110609577	0
cg13026110	12	110609764	0
cg05966107	12	110632685	0
cg25711950	12	110662056	1
cg04357253	12	110662671	0
cg00100361	12	110752302	0
cg19509829	12	110778665	1
cg22758046	12	110783812	0
cg22215642	12	110817254	0
cg27037406	12	110869037	0
cg01061553	12	110891467	1
cg19697151	12	110923055	0
cg20417513	12	110934646	0
cg22202837	12	110938269	0
cg05396624	12	110971300	0
cg20889445	12	111029566	1
cg05157502	12	111046254	0
cg06606267	12	111069771	0
cg08304363	12	111070305	0
cg16412776	12	111070528	0
cg25814283	12	111079735	0
cg01008854	12	111126998	1
cg08734315	12	111131710	0
cg24630164	12	111158279	1
cg22725635	12	111170838	0
cg02192981	12	111171187	0
cg05629169	12	111269276	0
cg27266530	12	111346507	0
cg08799809	12	111468036	1
cg25626273	12	111480104	0
cg10535597	12	111514769	1
cg14565408	12	111589389	1
cg06815950	12	111619455	1
cg26225767	12	111624989	0
cg06413426	12	111710139	0
cg01252513	12	111758092	1
cg23300267	12	111788130	1
cg08042019	12	111801794	0
cg10833066	12	111807467	1
cg06281169	12	111837282	0
cg07640390	12	111855911	1
cg05841486	12	111855929	1
cg01446895	12	111856416	1
cg09614721	12	111866819	0
cg10793252	12	111914701	0
cg09537714	12	111924757	0
cg06246732	12	111943674	0
cg13036173	12	111967148	0
cg19881069	12	112003212	0
cg12264764	12	112016335	0
cg04710658	12	112025159	0
cg15908398	12	112037868	1
cg23424194	12	112150215	0
cg18535456	12	112203801	1
cg20090957	12	112279883	1
cg19155552	12	112369383	1
cg04834613	12	112445291	0
cg16868784	12	112447736	1
cg07232103	12	112566177	1
cg26519488	12	112608847	0
cg09230454	12	112614920	0
cg16201354	12	112700042	0
cg09166873	12	112732833	0
cg25529321	12	112759959	0
cg21508192	12	112780564	0
cg25689940	12	112847715	1
cg17947789	12	112888575	0
cg23154834	12	113009401	1
cg09607079	12	113014476	0
cg11608800	12	113015964	0
cg23980295	12	113037785	0
cg08395324	12	113038150	0
cg16911487	12	113133115	0
cg09419251	12	113215623	1
cg20704159	12	113229582	1
cg00851732	12	113229793	1
cg08254200	12	113229804	1
cg08259012	12	113276687	0
cg09151598	12	113343409	1
cg17445535	12	113343413	1
cg04951822	12	113345598	1
cg19816075	12	113408421	1
cg01914162	12	113411856	0
cg03320783	12	113430736	0
cg16164459	12	113478255	0
cg16611278	12	113514933	1
cg05288655	12	113520694	0
cg06552940	12	113548245	0
cg24235572	12	113554833	0
cg27028557	12	113662039	0
cg06661685	12	113670215	0
cg21110337	12	113671028	1
cg27185772	12	113725987	1
cg27510671	12	113770475	1
cg23246901	12	113772827	1
cg10631684	12	113795897	1
cg23007775	12	113835496	0
cg25246894	12	113842581	1
cg01276590	12	113843731	0
cg12399700	12	113902262	1
cg15159605	12	113904506	1
cg16709475	12	113904823	0
cg04658543	12	113904848	1
cg21961527	12	113905475	1
cg00802728	12	113906079	1
cg04179479	12	113935569	0
cg16621856	12	114032679	1
cg01194279	12	114073142	1
cg16263980	12	114079546	0
cg20216557	12	114085093	0
cg24118713	12	114088832	1
cg23357813	12	114101687	1
cg16065768	12	114107712	1
cg21247722	12	114123213	1
cg04041651	12	114226199	0
cg22195238	12	114296830	0
cg05812185	12	114301752	0
cg09324706	12	114395457	1
cg21842031	12	114408102	1
cg19718450	12	114484513	1
cg11813512	12	114660791	1
cg21948545	12	114683382	0
cg10233830	12	114701413	1
cg23530906	12	114708303	1
cg04672622	12	114724257	1
cg25556579	12	114829194	1
cg14126466	12	114830063	1
cg09233651	12	114838567	1
cg23591463	12	114851495	1
cg12651598	12	114913965	0
cg15390649	12	114986632	1
cg06901766	12	115063470	0
cg12260545	12	115063478	0
cg07211768	12	115102290	1
cg16945186	12	115103960	1
cg12198432	12	115104183	0
cg26343001	12	115104274	1
cg26411222	12	115104352	1
cg24461304	12	115104460	1
cg05678033	12	115104591	1
cg25718766	12	115104864	1
cg14987787	12	115105220	1
cg00723994	12	115105290	1
cg21800284	12	115107215	1
cg14434755	12	115107540	1
cg25058261	12	115109452	1
cg02323277	12	115109504	1
cg22635491	12	115109934	1
cg16277169	12	115112189	1
cg11246938	12	115112433	1
cg18161956	12	115112626	1
cg16406892	12	115118777	1
cg13829104	12	115118806	1
cg06211872	12	115123251	1
cg06542648	12	115123419	0
cg03281981	12	115123757	1
cg18573327	12	115123875	1
cg11543592	12	115124067	1
cg09168808	12	115124584	1
cg05222995	12	115124973	1
cg11551216	12	115125619	1
cg18220920	12	115126061	1
cg11433866	12	115126908	1
cg02824888	12	115129011	1
cg04196110	12	115129287	0
cg11412853	12	115129801	1
cg00507008	12	115131421	1
cg26621770	12	115131447	1
cg03051777	12	115131789	1
cg23424407	12	115131846	1
cg04153838	12	115132015	1
cg25033380	12	115133324	1
cg13934308	12	115134148	1
cg08175609	12	115134201	1
cg18949192	12	115134280	1
cg25616547	12	115134344	1
cg05574357	12	115134362	1
cg18761549	12	115134391	1
cg19175386	12	115134496	1
cg19536929	12	115134594	1
cg18197377	12	115134688	1
cg16856049	12	115134709	1
cg17029354	12	115134904	1
cg01614102	12	115134918	1
cg08286181	12	115134991	1
cg23754320	12	115135138	1
cg23243267	12	115135368	1
cg17428559	12	115135438	1
cg21579274	12	115138445	1
cg23548627	12	115138618	1
cg00998124	12	115138766	1
cg27372155	12	115150236	0
cg16966496	12	115172598	1
cg11569159	12	115172959	1
cg15329406	12	115173006	0
cg09031882	12	115205218	0
cg07171195	12	115208192	0
cg26827599	12	115438017	0
cg18882486	12	115461557	1
cg07678772	12	115751978	0
cg19230041	12	115776772	0
cg03095244	12	115800623	0
cg08932256	12	116008258	1
cg14832449	12	116008389	0
cg14033321	12	116010726	0
cg24680632	12	116044032	1
cg03545346	12	116077977	0
cg27441808	12	116078836	0
cg21432957	12	116190746	0
cg19308363	12	116290566	0
cg23392929	12	116291234	0
cg14016568	12	116370109	0
cg02533281	12	116398117	1
cg19118562	12	116420583	0
cg01199735	12	116441669	0
cg26128572	12	116512748	0
cg12768964	12	116519125	0
cg00336471	12	116568279	0
cg03621504	12	116571240	1
cg20198512	12	116574288	0
cg15877399	12	116625593	1
cg13179084	12	116638602	0
cg21142349	12	116648435	1
cg20587625	12	116660751	0
cg12612307	12	116679514	0
cg18309897	12	116695047	0
cg03075654	12	116732596	0
cg27656459	12	116796562	1
cg02016407	12	116806424	0
cg19946103	12	116806559	0
cg26078042	12	116942897	1
cg09627874	12	116946163	1
cg14548259	12	116946214	1
cg09272510	12	116946437	0
cg03307118	12	116955993	1
cg18450009	12	116985025	0
cg18881546	12	117039927	0
cg14751369	12	117042332	1
cg06308258	12	117069282	1
cg02114351	12	117110379	0
cg23650875	12	117115079	0
cg00626167	12	117135180	0
cg13528895	12	117135901	0
cg07940373	12	117136058	0
cg14912045	12	117184799	1
cg12974660	12	117299348	1
cg15819918	12	117302441	1
cg24301192	12	117318416	1
cg03676463	12	117346207	1
cg26332016	12	117348108	1
cg17143945	12	117354631	0
cg17765387	12	117354824	1
cg12046048	12	117364230	1
cg17856844	12	117398209	0
cg20448203	12	117414033	0
cg09166450	12	117438207	0
cg24566151	12	117450108	0
cg10786098	12	117468289	1
cg02580923	12	117470541	1
cg19674878	12	117470549	1
cg06698575	12	117470875	1
cg13690332	12	117470922	1
cg06768361	12	117480333	1
cg04730399	12	117480973	0
cg06285921	12	117535577	1
cg27020105	12	117555915	0
cg22370920	12	117562500	1
cg20128880	12	117574113	0
cg26484108	12	117580995	1
cg11944110	12	117581067	1
cg15531269	12	117581583	0
cg18466965	12	117628589	1
cg01679157	12	117664252	0
cg19945354	12	117666448	0
cg01693478	12	117714947	0
cg20358453	12	117715877	0
cg14304656	12	117715974	0
cg21417310	12	117743333	0
cg10754730	12	117744299	0
cg06605459	12	117747407	0
cg17445802	12	117795857	1
cg10914558	12	117797056	1
cg17119907	12	117797116	1
cg02500231	12	117797209	1
cg23421128	12	117797635	1
cg02962597	12	117799749	1
cg14848315	12	117800758	0
cg05923508	12	117802144	0
cg01557694	12	117890043	0
cg16487399	12	117890689	0
cg01362241	12	117925086	0
cg27638593	12	118017969	0
cg26618058	12	118022239	1
cg11798334	12	118041898	0
cg13215552	12	118100790	0
cg20920521	12	118116011	0
cg16471585	12	118199103	1
cg21620979	12	118312505	1
cg08522443	12	118312558	1
cg18948199	12	118313708	1
cg24506782	12	118404033	1
cg00791253	12	118405665	1
cg24264451	12	118458747	1
cg08604463	12	118501269	0
cg19926753	12	118538934	0
cg13671890	12	118540222	1
cg23463531	12	118542406	0
cg01785706	12	118570077	1
cg20353780	12	118588556	1
cg26676413	12	118598255	0
cg16358453	12	118602641	0
cg10844712	12	118668055	0
cg17334689	12	118674952	0
cg16422272	12	118690409	0
cg03812546	12	118728016	1
cg10833215	12	118738387	0
cg01341698	12	118751954	0
cg11998002	12	118770514	0
cg22987575	12	118783210	0
cg03784829	12	118796789	0
cg03276353	12	118797641	0
cg11417811	12	118798925	0
cg12176612	12	118798968	0
cg01098010	12	118799047	0
cg16243388	12	118812981	0
cg21654404	12	118814431	1
cg07395500	12	118818345	1
cg23021865	12	118838294	0
cg11273953	12	118873990	0
cg13552093	12	119143717	0
cg15022354	12	119211794	1
cg10568681	12	119267035	0
cg06700280	12	119304498	0
cg17379749	12	119416855	0
cg23881566	12	119457146	1
cg05813131	12	119498879	0
cg08596773	12	119510333	0
cg27010159	12	119591747	1
cg01254303	12	119592035	1
cg22646861	12	119615353	0
cg22524373	12	119640791	1
cg17263819	12	119697735	0
cg26521278	12	119771257	1
cg00402108	12	119771784	0
cg10573232	12	119772533	0
cg27435644	12	119772842	0
cg10886095	12	119935697	1
cg21627855	12	119938352	0
cg01984222	12	119982682	0
cg04085615	12	120051226	0
cg18086678	12	120051249	0
cg23128764	12	120080350	0
cg21766191	12	120125508	1
cg00009001	12	120151890	1
cg03601895	12	120154779	0
cg05553923	12	120156869	0
cg17338594	12	120173114	1
cg20645416	12	120183348	0
cg15793993	12	120210541	0
cg11921248	12	120219463	0
cg13040509	12	120240419	0
cg21879102	12	120241409	1
cg12179663	12	120243601	0
cg03165391	12	120266281	0
cg13256415	12	120295497	0
cg15886307	12	120315669	1
cg23101454	12	120349047	0
cg26328609	12	120425988	0
cg13752005	12	120426784	1
cg02269207	12	120433323	0
cg02501165	12	120450269	0
cg20608813	12	120475264	1
cg15672972	12	120484844	0
cg25755098	12	120493814	0
cg11020665	12	120635258	1
cg09817523	12	120685545	0
cg04256697	12	120688557	1
cg14430937	12	120729982	1
cg13900420	12	120764100	0
cg26214972	12	120780777	1
cg05412788	12	120835721	1
cg13471599	12	120835778	1
cg21751525	12	120910288	1
cg03546994	12	120984463	0
cg02093477	12	120995778	0
cg11025681	12	121020160	0
cg24309215	12	121021560	1
cg24622544	12	121021673	1
cg03938711	12	121024974	1
cg03712403	12	121038155	1
cg13504434	12	121088311	1
cg15397176	12	121089685	0
cg07247150	12	121095311	0
cg17665104	12	121123557	0
cg10566578	12	121146593	1
cg14486095	12	121147222	1
cg18724891	12	121147746	1
cg06952893	12	121188705	0
cg02419362	12	121203948	1
cg11330512	12	121206749	0
cg07718303	12	121261039	1
cg07871717	12	121268034	0
cg09595079	12	121273323	1
cg22843912	12	121274655	1
cg25190697	12	121288174	0
cg10717425	12	121296406	0
cg15659297	12	121304169	0
cg20405537	12	121310864	0
cg04884319	12	121338232	1
cg04069757	12	121339954	0
cg06966241	12	121378937	0
cg10197866	12	121400213	0
cg07545743	12	121409957	1
cg05674928	12	121410996	1
cg06444781	12	121416510	1
cg01341572	12	121416512	1
cg04020319	12	121445882	0
cg04167856	12	121455578	0
cg06800840	12	121476549	1
cg26816919	12	121477815	0
cg19785994	12	121500016	0
cg19409679	12	121535941	1
cg14534405	12	121567099	0
cg23801057	12	121569969	1
cg07374695	12	121581716	0
cg04544714	12	121625260	0
cg00980047	12	121642721	0
cg22032709	12	121677269	1
cg04725372	12	121680400	0
cg12197980	12	121688733	0
cg01729108	12	121695590	0
cg11738669	12	121706759	0
cg21348709	12	121708654	1
cg17541002	12	121714889	1
cg17833627	12	121715406	0
cg27088822	12	121731226	1
cg24256096	12	121736378	0
cg09422086	12	121769378	0
cg05760733	12	121786189	0
cg07646941	12	121788900	0
cg27239268	12	121792053	0
cg02656169	12	121792898	1
cg22208773	12	121828527	0
cg01988523	12	121828738	0
cg07215736	12	121829653	0
cg15726857	12	121871113	0
cg16320626	12	121877851	1
cg10765877	12	121973425	1
cg15695155	12	121973871	1
cg12248398	12	122006510	0
cg07529210	12	122019110	1
cg21249371	12	122019117	1
cg04844574	12	122028594	1
cg20392093	12	122028839	0
cg25018596	12	122057755	0
cg25536613	12	122075894	0
cg14684815	12	122080805	0
cg13889620	12	122092201	1
cg01257780	12	122116709	1
cg10056706	12	122151982	1
cg26419957	12	122252518	1
cg15883094	12	122265088	1
cg23821619	12	122356039	0
cg13699009	12	122356056	1
cg01765077	12	122356316	1
cg21171335	12	122356390	1
cg11867697	12	122356394	0
cg22618164	12	122356400	1
cg21016266	12	122356598	1
cg10207240	12	122356781	1
cg12705353	12	122356852	1
cg06295125	12	122363401	0
cg24540763	12	122377170	0
cg24777071	12	122386353	1
cg06620926	12	122389976	0
cg13411923	12	122396677	1
cg15417875	12	122396687	1
cg11804940	12	122402696	1
cg22320456	12	122403247	0
cg07914250	12	122434665	1
cg26497076	12	122512410	1
cg17570835	12	122618355	0
cg06216468	12	122628115	1
cg26977846	12	122631194	1
cg09813341	12	122665500	1
cg15091123	12	122685212	1
cg02658797	12	122741478	0
cg07915380	12	122760952	0
cg23372523	12	122760960	0
cg25905192	12	122763730	0
cg24489403	12	122765592	0
cg24825276	12	122766629	1
cg11571124	12	122851438	1
cg07340357	12	122852802	0
cg19214746	12	122879564	0
cg18226675	12	122879832	0
cg26945376	12	122897502	0
cg14207586	12	122916266	0
cg03013968	12	122931130	0
cg19383127	12	122958437	0
cg11524065	12	122963525	0
cg06804184	12	123007083	0
cg08407408	12	123007555	1
cg17224109	12	123008354	0
cg23029597	12	123009494	1
cg17858911	12	123012351	1
cg10279667	12	123043537	0
cg18587092	12	123086592	0
cg25204200	12	123086768	0
cg24828071	12	123128962	1
cg09745246	12	123213241	1
cg19328828	12	123215471	1
cg02995319	12	123215885	0
cg19015832	12	123215940	0
cg06438204	12	123223332	0
cg26594398	12	123258554	0
cg00013441	12	123258908	1
cg04115306	12	123265750	0
cg11065253	12	123278517	0
cg18357618	12	123293578	0
cg05298252	12	123311608	1
cg13890949	12	123312089	0
cg06222097	12	123318322	0
cg22842854	12	123319900	1
cg26078139	12	123334442	0
cg18912006	12	123335444	1
cg16359577	12	123338161	0
cg07353731	12	123341735	1
cg13525280	12	123357517	0
cg10367962	12	123369607	0
cg23328556	12	123374731	1
cg02203224	12	123464087	1
cg22049065	12	123467593	0
cg05290065	12	123509672	0
cg16110687	12	123559270	0
cg02033008	12	123567262	0
cg24623760	12	123610989	1
cg09067021	12	123637556	1
cg09962740	12	123640842	0
cg18035413	12	123641439	0
cg26419304	12	123647630	0
cg02132191	12	123648514	0
cg13332572	12	123648598	0
cg18475449	12	123664721	0
cg00647005	12	123672242	0
cg18397477	12	123679132	0
cg20350484	12	123706092	1
cg21805179	12	123707825	1
cg10672416	12	123718706	1
cg13062424	12	123737931	0
cg22465824	12	123746176	1
cg13189671	12	123750782	1
cg14790739	12	123750827	1
cg25055660	12	123768246	0
cg23459386	12	123834869	1
cg07231451	12	123852477	1
cg09808003	12	123887091	0
cg18603577	12	123900102	1
cg08116092	12	123917161	0
cg21618040	12	123921306	1
cg10637435	12	123926479	0
cg24764077	12	123930646	0
cg10236435	12	123944014	0
cg27417718	12	123959679	0
cg00823789	12	124001205	0
cg23825057	12	124014409	1
cg11407970	12	124054835	0
cg05150906	12	124056376	0
cg12818023	12	124070206	0
cg09556817	12	124097206	0
cg00347921	12	124097590	0
cg04333804	12	124105768	0
cg14068309	12	124105880	1
cg23463787	12	124155297	0
cg05384724	12	124155451	1
cg06735598	12	124196148	1
cg01037617	12	124196736	0
cg09767076	12	124199914	1
cg11475890	12	124207645	0
cg26667897	12	124240839	0
cg01923881	12	124242821	1
cg23270631	12	124371406	0
cg08471033	12	124371454	0
cg04992308	12	124379771	0
cg17562584	12	124393655	1
cg12597309	12	124393772	1
cg07230865	12	124397392	0
cg15707553	12	124413169	0
cg25889427	12	124428253	1
cg25758996	12	124429745	1
cg08463701	12	124434396	1
cg21902846	12	124457705	0
cg11910151	12	124459702	0
cg03208742	12	124475432	0
cg25459280	12	124492549	1
cg16397563	12	124521481	1
cg15855209	12	124690136	0
cg20000602	12	124733846	1
cg12727250	12	124743956	0
cg19781462	12	124744261	1
cg03159409	12	124779144	1
cg21706183	12	124785827	1
cg06879608	12	124787404	1
cg17120358	12	124822005	0
cg04257064	12	124835391	1
cg11197258	12	124845001	1
cg10082088	12	124856376	1
cg07954091	12	124864913	0
cg00765705	12	124865130	1
cg24975642	12	124873347	1
cg13031847	12	124873515	0
cg04052996	12	124873678	0
cg23021584	12	124876101	1
cg16337430	12	124876433	1
cg11050793	12	124876650	1
cg00528779	12	124926062	1
cg19046661	12	124926203	0
cg14898623	12	124941871	1
cg19005335	12	124942016	1
cg11834730	12	124942248	1
cg09825309	12	124990897	1
cg04403415	12	124991087	1
cg27179101	12	124991139	1
cg06242243	12	124992461	1
cg06204938	12	125005710	1
cg13830110	12	125019756	0
cg23940356	12	125023732	1
cg13185702	12	125024498	1
cg24847366	12	125034283	1
cg04829186	12	125052327	1
cg08714787	12	125071385	0
cg01793008	12	125096751	0
cg08253917	12	125124630	0
cg10461264	12	125131065	1
cg01616394	12	125138263	1
cg08330950	12	125140249	1
cg16723716	12	125149524	1
cg13895067	12	125151469	0
cg21572727	12	125158297	0
cg16223899	12	125166019	0
cg13816189	12	125171860	0
cg21249138	12	125179587	0
cg01056475	12	125201256	0
cg24784730	12	125225655	1
cg20132581	12	125233163	1
cg05760765	12	125243098	1
cg01578164	12	125243251	1
cg10697350	12	125249174	0
cg22139983	12	125255128	1
cg15174393	12	125259081	1
cg10064325	12	125261304	1
cg23556238	12	125298876	1
cg07690796	12	125301012	0
cg07228443	12	125315107	0
cg00522213	12	125318539	0
cg07948866	12	125336990	0
cg06720805	12	125352394	0
cg08458758	12	125367387	0
cg19981559	12	125384984	0
cg22793817	12	125389180	0
cg10713881	12	125390804	0
cg03187660	12	125400346	0
cg07877257	12	125411922	1
cg16072248	12	125472082	0
cg19461320	12	125473848	1
cg22867594	12	125478100	0
cg03861798	12	125506978	1
cg03285349	12	125507772	0
cg10734363	12	125524045	0
cg03571909	12	125560741	0
cg00417147	12	125578545	1
cg20603632	12	125579295	0
cg08572757	12	125582465	1
cg16877847	12	125633643	0
cg05673968	12	125725490	1
cg15734152	12	125725542	1
cg20191512	12	125766801	1
cg03428945	12	125819597	1
cg19870403	12	125825672	0
cg09122455	12	126003856	0
cg19992906	12	126055778	1
cg21073427	12	126263351	0
cg00254306	12	126346041	1
cg10857167	12	126346276	1
cg09463394	12	126434837	0
cg02779986	12	126450749	0
cg06716563	12	126466736	0
cg19560945	12	126467559	0
cg15018132	12	126476548	0
cg15148862	12	126683805	0
cg05276693	12	126683809	0
cg00246590	12	126968300	0
cg19943300	12	126991181	0
cg14595751	12	126995114	0
cg14155624	12	127000078	0
cg03079116	12	127067685	0
cg00598542	12	127210694	0
cg23240888	12	127210740	0
cg09652503	12	127210744	0
cg20197130	12	127256717	1
cg02077688	12	127257703	1
cg16883901	12	127359914	1
cg23395688	12	127386483	1
cg23925154	12	127414940	1
cg27275799	12	127537516	0
cg23445878	12	127545350	1
cg13493043	12	127547987	1
cg17516809	12	127547994	1
cg24590621	12	127618708	0
cg13633361	12	127631167	0
cg25825627	12	127631198	1
cg26885493	12	127730131	0
cg16119613	12	127762762	1
cg12172137	12	127825443	0
cg11974632	12	127839750	0
cg19192520	12	127848063	0
cg00720689	12	127878640	0
cg12246751	12	127885672	0
cg22427208	12	128073115	1
cg13181287	12	128084935	0
cg05761732	12	128124963	0
cg03260021	12	128170477	1
cg02378440	12	128246538	1
cg13407231	12	128249183	1
cg04388226	12	128366031	1
cg19078846	12	128387633	0
cg17328719	12	128399419	0
cg24637625	12	128449439	0
cg03285763	12	128483633	0
cg25603279	12	128602646	0
cg05446035	12	128602780	0
cg06777824	12	128603383	0
cg07223751	12	128603402	0
cg07724140	12	128642958	0
cg16908208	12	128782880	1
cg02501166	12	128866698	1
cg22790870	12	128869988	1
cg04033390	12	128887209	1
cg24802374	12	128898010	1
cg11755803	12	129000542	1
cg02700346	12	129028691	1
cg17062305	12	129127997	1
cg14851052	12	129192129	0
cg03028611	12	129276598	0
cg09035930	12	129282057	1
cg24898877	12	129286267	0
cg21533994	12	129294939	0
cg18402325	12	129294960	0
cg26079959	12	129295009	0
cg20004655	12	129296553	0
cg00343127	12	129299088	1
cg25026401	12	129308667	1
cg07463206	12	129325631	0
cg00779281	12	129347288	0
cg15841349	12	129348564	0
cg24655168	12	129405205	0
cg01866431	12	129417669	1
cg05154611	12	129423629	0
cg14590902	12	129430047	1
cg27323975	12	129436478	1
cg04797820	12	129460559	1
cg02531227	12	129460621	1
cg02504820	12	129462997	1
cg01798024	12	129463021	1
cg02239592	12	129552178	0
cg15532640	12	129554566	1
cg19870125	12	129604022	0
cg03974621	12	129637133	0
cg17718276	12	129648291	1
cg04172826	12	129675569	0
cg11023224	12	129931424	1
cg05579559	12	130023552	0
cg16048915	12	130084035	1
cg03685843	12	130116816	1
cg18758559	12	130142114	1
cg07056260	12	130195777	1
cg06200996	12	130256906	1
cg26322591	12	130316015	1
cg23805623	12	130316046	1
cg26697255	12	130347526	1
cg07230440	12	130357212	1
cg23592392	12	130434412	1
cg11737941	12	130450777	1
cg13136824	12	130494664	1
cg23471362	12	130498464	1
cg21471511	12	130501516	1
cg08663614	12	130530630	0
cg06370094	12	130555091	1
cg22863492	12	130565177	0
cg11333568	12	130577733	1
cg06865363	12	130591369	1
cg05950157	12	130603995	1
cg04956585	12	130604378	1
cg13928566	12	130624596	1
cg11922689	12	130632735	0
cg19221542	12	130644629	1
cg05768824	12	130645000	1
cg13859208	12	130649720	1
cg10830616	12	130683639	1
cg19926689	12	130688350	0
cg26460320	12	130699347	0
cg01016191	12	130707332	1
cg21553258	12	130709394	0
cg05486825	12	130710349	1
cg19561972	12	130711426	1
cg17796362	12	130735973	0
cg04663998	12	130738777	0
cg13102045	12	130765060	0
cg14604444	12	130766091	1
cg27261050	12	130821607	1
cg24229701	12	130821962	1
cg18319102	12	130822256	0
cg13861644	12	130822286	1
cg27630820	12	130822294	0
cg19424457	12	130822308	0
cg11931211	12	130822361	0
cg24838063	12	130822603	1
cg26677194	12	130822605	1
cg23887609	12	130822674	1
cg23548151	12	130823838	1
cg23081604	12	130824224	1
cg03730519	12	130826700	0
cg11561269	12	130850910	0
cg12586756	12	130906409	0
cg14808370	12	130906639	0
cg15712577	12	130926978	1
cg12901574	12	130931970	1
cg20111978	12	130959558	1
cg09744452	12	130965963	1
cg04227871	12	131002792	1
cg24272907	12	131002918	1
cg17080335	12	131030206	1
cg11893127	12	131057342	1
cg06747456	12	131092728	0
cg08164151	12	131118432	1
cg05859229	12	131133745	1
cg23258358	12	131143176	0
cg13204325	12	131167586	1
cg05181941	12	131171031	1
cg05375686	12	131171181	1
cg15732107	12	131171530	1
cg10224806	12	131188144	1
cg03928154	12	131194179	1
cg19014368	12	131197049	1
cg02140159	12	131217388	1
cg00143969	12	131233486	0
cg13326063	12	131248611	0
cg05061501	12	131258419	1
cg13315047	12	131261143	1
cg21809205	12	131261238	0
cg26645761	12	131271323	1
cg12117135	12	131272018	1
cg10727820	12	131272183	1
cg05410283	12	131273144	1
cg01823079	12	131273348	1
cg01666255	12	131297184	0
cg23269985	12	131300142	0
cg10832093	12	131303194	1
cg11011512	12	131303247	1
cg09812406	12	131303993	1
cg14381350	12	131311028	1
cg20892998	12	131311973	0
cg04789663	12	131324319	1
cg07356722	12	131353328	1
cg16499834	12	131355834	1
cg16512945	12	131356393	0
cg11189183	12	131374017	1
cg10021924	12	131401275	1
cg07816006	12	131401305	1
cg00032490	12	131402349	1
cg24656344	12	131432833	0
cg10010811	12	131433533	0
cg24033224	12	131438016	1
cg01518832	12	131438055	0
cg26797898	12	131438277	1
cg12530003	12	131439177	0
cg04701618	12	131443231	1
cg25819846	12	131443445	1
cg08991885	12	131450941	0
cg00156206	12	131459894	0
cg18436957	12	131477312	0
cg04428115	12	131486994	0
cg21621264	12	131488390	1
cg13842421	12	131488414	1
cg24947371	12	131488726	1
cg21074413	12	131494614	1
cg10970132	12	131509213	0
cg27162642	12	131513346	1
cg17154975	12	131513361	1
cg26184673	12	131520095	0
cg22439613	12	131520382	0
cg06093039	12	131527216	1
cg13406893	12	131568647	1
cg13857921	12	131572839	1
cg15278374	12	131576088	1
cg04790923	12	131580385	1
cg24098252	12	131580577	1
cg12519783	12	131580615	1
cg17405139	12	131601087	1
cg26922917	12	131622584	1
cg07635485	12	131622690	1
cg01056242	12	131622739	1
cg16379671	12	131647826	1
cg05190033	12	131714379	0
cg09717146	12	131715773	1
cg10816310	12	131829780	0
cg10471565	12	131838546	0
cg06122773	12	131842648	0
cg15044663	12	131851064	0
cg07366220	12	131855664	0
cg23061396	12	131862608	1
cg07544459	12	131864810	0
cg03527501	12	131917411	1
cg15825968	12	131919527	0
cg03221366	12	131943548	1
cg14006363	12	131972059	0
cg10851739	12	131996019	1
cg04155630	12	132041289	0
cg11496466	12	132048922	1
cg05541470	12	132061506	0
cg17240381	12	132068065	0
cg02517528	12	132068115	1
cg21113640	12	132084617	1
cg04574325	12	132145934	0
cg14049549	12	132156010	0
cg21003931	12	132166293	1
cg16824113	12	132166485	1
cg25407557	12	132168981	1
cg20421482	12	132169009	1
cg18196334	12	132169032	1
cg00240719	12	132169130	1
cg04942901	12	132170075	1
cg12951997	12	132170889	1
cg09439915	12	132192278	1
cg06555661	12	132259779	1
cg22325958	12	132259908	1
cg21080633	12	132263633	1
cg19658522	12	132270218	1
cg26900073	12	132276572	0
cg12666614	12	132276677	1
cg09814354	12	132278430	1
cg03550075	12	132278448	1
cg10319629	12	132285459	1
cg13251533	12	132286017	1
cg08693745	12	132286231	1
cg14775469	12	132287691	1
cg04063615	12	132293388	1
cg05650719	12	132293520	1
cg04876069	12	132293656	1
cg26750617	12	132293702	1
cg19346398	12	132300003	0
cg21303179	12	132300008	0
cg21446514	12	132301886	1
cg14863643	12	132318393	1
cg15284433	12	132323321	1
cg21563362	12	132340570	0
cg07199894	12	132379104	1
cg18051825	12	132401043	1
cg27597145	12	132401606	1
cg18849213	12	132401816	1
cg23088672	12	132403634	0
cg23947919	12	132406608	1
cg13575885	12	132406623	1
cg10524161	12	132407477	1
cg00588090	12	132412438	1
cg26147845	12	132433838	1
cg08497913	12	132442906	0
cg14143331	12	132474675	1
cg24183439	12	132508377	1
cg18575346	12	132529914	1
cg22851092	12	132537448	1
cg05134918	12	132603531	1
cg08330327	12	132616046	1
cg22343181	12	132632860	1
cg18930267	12	132633146	1
cg11161597	12	132652473	1
cg01025838	12	132653430	1
cg08087969	12	132657669	1
cg14925764	12	132663428	1
cg09828575	12	132663675	1
cg03209332	12	132670372	1
cg07293736	12	132670858	1
cg00155535	12	132671473	1
cg14525755	12	132671672	1
cg23508184	12	132671887	1
cg12384790	12	132678925	1
cg03225476	12	132680972	1
cg06139006	12	132682698	1
cg24121765	12	132682894	1
cg11294269	12	132685428	1
cg05229598	12	132699923	1
cg02410480	12	132819930	1
cg23381494	12	132822693	1
cg03764818	12	132827318	1
cg16319947	12	132831695	1
cg08220028	12	132834453	1
cg09412850	12	132835834	1
cg19325331	12	132849424	1
cg00019118	12	132851518	1
cg14384748	12	132859951	1
cg14695497	12	132860966	1
cg06766860	12	132863983	1
cg19748840	12	132864231	1
cg01302436	12	132865713	1
cg22606941	12	132872759	1
cg06161550	12	132877646	1
cg04460093	12	132879967	1
cg24706532	12	132880790	1
cg24113243	12	132882028	1
cg06987132	12	132886453	1
cg25370039	12	132886849	1
cg13249146	12	132887349	1
cg16393742	12	132922227	1
cg17270519	12	132923339	1
cg27552604	12	132939643	0
cg25769122	12	132939657	1
cg10426234	12	132939776	1
cg19642431	12	132939992	1
cg07719684	12	132943092	0
cg24085801	12	132943117	1
cg21501097	12	132943983	0
cg00083790	12	132944010	1
cg00293060	12	132944284	1
cg07216036	12	132950611	1
cg17842016	12	132956139	1
cg23166828	12	132962538	1
cg16818725	12	132962614	1
cg11112911	12	132966038	1
cg01812571	12	132970724	1
cg17420058	12	132973450	1
cg23437973	12	132980686	1
cg06118523	12	132990445	0
cg26513576	12	132990937	1
cg22977246	12	133000171	1
cg26120813	12	133000792	1
cg01577029	12	133000830	1
cg04741728	12	133003907	1
cg26524067	12	133003928	1
cg14751481	12	133009355	1
cg08991210	12	133010785	1
cg15402627	12	133021489	1
cg11090202	12	133021713	1
cg17566325	12	133022423	1
cg03679943	12	133024822	0
cg10095011	12	133049413	1
cg25822783	12	133050826	1
cg07099606	12	133051136	1
cg18946787	12	133052221	1
cg10304922	12	133065924	1
cg08818195	12	133066505	1
cg15318546	12	133069091	1
cg04134779	12	133069335	0
cg07880971	12	133083710	1
cg06553975	12	133085262	1
cg21600908	12	133085885	1
cg17862947	12	133086926	1
cg01256320	12	133087207	1
cg14240634	12	133125057	1
cg19100996	12	133138586	1
cg07813232	12	133142258	1
cg08082792	12	133147971	1
cg17799052	12	133148718	0
cg25341089	12	133149020	1
cg24462656	12	133156510	1
cg24621258	12	133156545	1
cg25750363	12	133156565	1
cg00220429	12	133163425	1
cg04726535	12	133169156	1
cg16945633	12	133170342	1
cg08055338	12	133170803	0
cg11793759	12	133176828	1
cg18843258	12	133177075	1
cg23828686	12	133177546	1
cg22033601	12	133178316	1
cg02680050	12	133179887	1
cg14169368	12	133179968	0
cg10036920	12	133180045	1
cg26621607	12	133180238	1
cg18833933	12	133185615	1
cg12515485	12	133185630	1
cg22249752	12	133186738	1
cg15697225	12	133186923	1
cg04759104	12	133187085	0
cg20713476	12	133187102	0
cg05626790	12	133187174	1
cg07529241	12	133189335	1
cg08989084	12	133194624	0
cg02905599	12	133249096	1
cg01064897	12	133252550	0
cg08933311	12	133265841	0
cg07911933	12	133284139	0
cg05198960	12	133309102	1
cg23075597	12	133322256	1
cg20681165	12	133325647	0
cg16878027	12	133335468	1
cg14602393	12	133343405	1
cg04947907	12	133345285	1
cg08253164	12	133345322	1
cg19590591	12	133349418	1
cg14493571	12	133351746	1
cg04013089	12	133356567	1
cg08424446	12	133381374	1
cg06022607	12	133412002	1
cg02507604	12	133417259	1
cg01688293	12	133428407	1
cg07796563	12	133430707	1
cg00460944	12	133435840	1
cg17003970	12	133435861	1
cg03506452	12	133458949	1
cg11653336	12	133465188	1
cg12686539	12	133684762	0
cg11793796	12	133706128	0
cg17266357	12	133720350	0
cg13661333	12	133770670	0
cg26093123	13	19202724	1
cg20597382	13	19448912	1
cg18949684	13	19453800	0
cg07365439	13	19581746	0
cg04162949	13	19692444	1
cg04103251	13	19692715	1
cg03505657	13	19838403	0
cg08801017	13	19918525	1
cg06722407	13	19918586	1
cg11108474	13	19919156	1
cg15509177	13	19919208	1
cg16622613	13	19956527	1
cg16620673	13	19979258	0
cg11999718	13	20012234	0
cg19948019	13	20135400	1
cg00331616	13	20207201	1
cg04385050	13	20250739	0
cg06295676	13	20251816	0
cg13154426	13	20252397	0
cg25554755	13	20266544	0
cg03585096	13	20287930	0
cg17504698	13	20356921	1
cg27345595	13	20357920	0
cg05582878	13	20448107	0
cg05141895	13	20463365	0
cg20645664	13	20473370	0
cg08741809	13	20527552	1
cg08924923	13	20535864	0
cg11145971	13	20591386	0
cg01105866	13	20599526	0
cg11351140	13	20625630	1
cg18445207	13	20640389	0
cg09056756	13	20651419	0
cg03830181	13	20676097	1
cg02087298	13	20676232	0
cg19889376	13	20681529	1
cg06701235	13	20701366	0
cg03466930	13	20703169	1
cg21554895	13	20703415	1
cg22387578	13	20710941	1
cg25846784	13	20711015	1
cg06349628	13	20711042	1
cg06792065	13	20711179	1
cg16755348	13	20711574	1
cg00963378	13	20716638	1
cg01767631	13	20716728	1
cg18221128	13	20735236	1
cg15989981	13	20736009	1
cg10372829	13	20751257	1
cg03954144	13	20751679	1
cg09169779	13	20751710	1
cg11381282	13	20763366	1
cg10560060	13	20764054	0
cg19342952	13	20764326	0
cg15335418	13	20768389	1
cg20632453	13	20771319	1
cg10934931	13	20793632	0
cg18145090	13	20805094	1
cg09203312	13	20805196	1
cg07610777	13	20805380	1
cg18363035	13	20805385	1
cg01700504	13	20805391	1
cg20972453	13	20805460	1
cg00012692	13	20805487	1
cg03473518	13	20805656	1
cg16715785	13	20912205	0
cg07638320	13	20986392	1
cg08816290	13	20998961	0
cg15723805	13	21001022	0
cg17963042	13	21008168	0
cg17028430	13	21070503	0
cg17046825	13	21081216	0
cg14680686	13	21098394	0
cg01801120	13	21120780	0
cg02439964	13	21276788	0
cg25710235	13	21276842	0
cg11809038	13	21276845	0
cg13516017	13	21304178	1
cg12895222	13	21389459	1
cg21827481	13	21440627	1
cg07132926	13	21480411	1
cg04813677	13	21498178	1
cg07275698	13	21543042	0
cg20940217	13	21543210	0
cg05898123	13	21549161	1
cg12944572	13	21570076	1
cg07295518	13	21572240	0
cg20902277	13	21573600	1
cg22855772	13	21573701	0
cg04022586	13	21613414	0
cg07012854	13	21613416	0
cg14195971	13	21631703	1
cg02684341	13	21644106	0
cg08870030	13	21680560	1
cg14193382	13	21688165	0
cg08346664	13	21714266	1
cg24322139	13	21723183	1
cg10425316	13	21738660	0
cg19692240	13	21748982	0
cg11861406	13	21749154	1
cg03469476	13	21749706	0
cg13537310	13	21750628	0
cg23247274	13	21750649	1
cg16989701	13	21803928	0
cg18161414	13	21874106	0
cg13903179	13	21900392	1
cg04632378	13	21900426	1
cg08456262	13	21915996	0
cg14324836	13	21923906	0
cg02370695	13	21944198	0
cg11335321	13	21955582	1
cg10173451	13	21995295	0
cg00756178	13	21996653	0
cg23063374	13	22030131	1
cg16940982	13	22033706	0
cg19937578	13	22053498	0
cg08843804	13	22102098	0
cg23814420	13	22102347	0
cg22280671	13	22170320	1
cg17543804	13	22179073	1
cg14055681	13	22199721	0
cg09735579	13	22247070	1
cg10643841	13	22270972	0
cg12851161	13	22298502	1
cg19816059	13	22322116	1
cg09896849	13	22542715	0
cg17633271	13	22544842	0
cg05418930	13	22591495	0
cg18921600	13	22736100	0
cg07168940	13	22748026	0
cg02222860	13	22773590	1
cg03283643	13	22775123	0
cg26087651	13	22836354	1
cg16295068	13	23002800	0
cg13874329	13	23025794	0
cg26361286	13	23309689	0
cg15973954	13	23309774	1
cg01863042	13	23309892	1
cg08083251	13	23309930	1
cg05656990	13	23310635	1
cg08095519	13	23344365	0
cg02659803	13	23409813	1
cg14395298	13	23412250	1
cg00748494	13	23412343	1
cg14089267	13	23412409	1
cg24702360	13	23412622	1
cg02384475	13	23414242	0
cg25869628	13	23458307	1
cg11067829	13	23500153	1
cg06743703	13	23500367	1
cg21606928	13	23501122	1
cg22627570	13	23501397	1
cg15131202	13	23552548	0
cg12095549	13	23553314	0
cg16163735	13	23727988	0
cg14081075	13	23735282	0
cg13168042	13	23755059	1
cg06638082	13	23791918	0
cg13710976	13	23948149	0
cg07165066	13	23952576	1
cg20309970	13	24002215	0
cg18653350	13	24007836	1
cg04337937	13	24008382	1
cg17121416	13	24024605	0
cg22576398	13	24042599	0
cg21995219	13	24043450	0
cg08381620	13	24062873	1
cg13215982	13	24078497	0
cg05453924	13	24079390	1
cg00005740	13	24079418	1
cg20981055	13	24087735	0
cg17935708	13	24120094	1
cg22730675	13	24122685	1
cg13283817	13	24133614	0
cg03688938	13	24143335	0
cg05755118	13	24143350	0
cg12855461	13	24160693	1
cg24776343	13	24189786	1
cg01743793	13	24190123	0
cg22168386	13	24205538	1
cg20326248	13	24217863	1
cg24659858	13	24270321	1
cg08161142	13	24273617	1
cg25806249	13	24297754	0
cg15670020	13	24316209	0
cg04501718	13	24328923	0
cg05078450	13	24363706	0
cg11966357	13	24370860	0
cg05895306	13	24391472	0
cg05606948	13	24408286	1
cg18267004	13	24423233	0
cg13456836	13	24506799	0
cg18976044	13	24520049	1
cg17882222	13	24540547	0
cg12307982	13	24543791	0
cg19016195	13	24552437	0
cg22981898	13	24552691	0
cg20365566	13	24616658	1
cg14814637	13	24626904	0
cg13952242	13	24627567	0
cg01030598	13	24709155	1
cg00861695	13	24736455	1
cg07220032	13	24742701	1
cg13810889	13	24778305	0
cg08010865	13	24807902	1
cg18020869	13	24828544	0
cg04299213	13	24839304	0
cg24270542	13	24844846	1
cg06034127	13	24844852	1
cg24066731	13	24844896	1
cg17503995	13	24844938	1
cg02624725	13	24845628	0
cg05820861	13	24882296	1
cg02811702	13	24901961	1
cg17537073	13	24902500	1
cg13562289	13	24913914	1
cg15491131	13	24914324	1
cg18902927	13	24915959	0
cg13986498	13	24917418	1
cg20610534	13	24923569	0
cg03958980	13	24982167	0
cg21392047	13	25033755	0
cg07640827	13	25034160	0
cg07266767	13	25075781	0
cg18582260	13	25085301	1
cg07009504	13	25115530	1
cg14646055	13	25116491	1
cg21139935	13	25139847	1
cg00504274	13	25200496	0
cg03755178	13	25204796	0
cg13793718	13	25212248	1
cg19943537	13	25268427	0
cg02782840	13	25290701	1
cg10914899	13	25290781	1
cg04759767	13	25320824	1
cg00449798	13	25322015	1
cg07131398	13	25338113	1
cg17304240	13	25463525	0
cg07329398	13	25464567	0
cg15812020	13	25506235	1
cg15145341	13	25506340	1
cg12726524	13	25508492	0
cg08251288	13	25600996	0
cg07350444	13	25617185	1
cg17011360	13	25620833	1
cg19092130	13	25642895	1
cg20702683	13	25645637	1
cg19768026	13	25659559	0
cg07723864	13	25670042	0
cg16991589	13	25670047	1
cg21341928	13	25670327	1
cg19044579	13	25688740	0
cg05921316	13	25690906	1
cg01438757	13	25718667	0
cg06779705	13	25746355	1
cg11203293	13	25777762	1
cg18627729	13	25806646	0
cg26808702	13	25820642	0
cg06094043	13	25820885	1
cg26140833	13	25861650	0
cg13555116	13	25862332	1
cg02192230	13	25862815	0
cg01211124	13	25874859	1
cg02958330	13	25894249	0
cg17713780	13	25945656	1
cg24605553	13	25946972	1
cg17002851	13	25947159	1
cg10311318	13	26043578	1
cg16847719	13	26084177	0
cg25803041	13	26084797	0
cg17975931	13	26090439	0
cg06140903	13	26115875	0
cg14790078	13	26140326	1
cg14471723	13	26273468	0
cg00990690	13	26302267	1
cg09589374	13	26307582	0
cg06353500	13	26394998	0
cg19587599	13	26441055	0
cg12565580	13	26483520	1
cg12384004	13	26586254	1
cg05868813	13	26594483	1
cg25059194	13	26595607	0
cg22795788	13	26669386	0
cg27492102	13	26759970	1
cg11787508	13	26761337	1
cg13450427	13	26789279	1
cg14263972	13	26798109	1
cg27307154	13	26911572	0
cg03424584	13	26970326	0
cg10391294	13	26977288	0
cg00742920	13	27050512	1
cg05752573	13	27083186	0
cg12151382	13	27103918	0
cg23811160	13	27164059	0
cg22291153	13	27232582	1
cg16579043	13	27253477	1
cg08419873	13	27296010	1
cg19463349	13	27316791	1
cg11560654	13	27317117	1
cg14339397	13	27338713	1
cg05640364	13	27469789	0
cg22707239	13	27488892	0
cg26972529	13	27532031	0
cg01501399	13	27557211	0
cg25841855	13	27561867	0
cg19979574	13	27592583	0
cg04432341	13	27593106	0
cg11920264	13	27618132	1
cg08485677	13	27673088	0
cg13867566	13	27714287	0
cg13703163	13	27736545	0
cg06422557	13	27748739	0
cg17238848	13	27751161	0
cg09363424	13	27829014	1
cg23798471	13	27834647	1
cg06852110	13	27858203	0
cg13548313	13	27883202	1
cg11887918	13	27917999	0
cg01766301	13	27941473	0
cg17043624	13	27957961	1
cg08008475	13	27977779	1
cg26834825	13	27996339	0
cg04244433	13	27999369	0
cg11655627	13	27999466	0
cg13557709	13	27999546	0
cg26772116	13	28016624	1
cg20785336	13	28064505	1
cg17847428	13	28193025	0
cg20069090	13	28240007	1
cg11364274	13	28241245	1
cg20388185	13	28254286	0
cg00350735	13	28284058	0
cg10327270	13	28326490	1
cg22700880	13	28372843	1
cg10550023	13	28401788	0
cg02208492	13	28414330	0
cg09508668	13	28531046	1
cg26474127	13	28562819	1
cg10402103	13	28562902	1
cg26416897	13	28609567	0
cg00363045	13	28611746	0
cg23818260	13	28615918	0
cg10535632	13	28668167	0
cg08055131	13	28673714	1
cg13494229	13	28681558	0
cg03830597	13	28747020	1
cg14154441	13	28753019	1
cg11208672	13	28779279	0
cg24232748	13	28806313	0
cg05037180	13	28806320	0
cg05439262	13	28848704	0
cg09965980	13	28876143	0
cg15798462	13	28929866	0
cg22877969	13	28950883	0
cg01826124	13	28959346	0
cg22341788	13	28975690	1
cg16977411	13	28986352	0
cg09680530	13	29004086	0
cg00887295	13	29009876	1
cg22753668	13	29013387	1
cg21857945	13	29037771	0
cg01307861	13	29045699	0
cg09736391	13	29049271	0
cg24850711	13	29067224	1
cg14375976	13	29098268	0
cg15493737	13	29113107	0
cg20370507	13	29114024	0
cg06346407	13	29186146	0
cg15805955	13	29279713	0
cg07695980	13	29461089	0
cg13910526	13	29528053	0
cg23509128	13	29597851	1
cg07935944	13	29645999	0
cg23474149	13	29795331	0
cg01481265	13	29796324	0
cg00252121	13	29875027	1
cg02864982	13	30030226	0
cg05122437	13	30055092	1
cg21128953	13	30058704	1
cg20165694	13	30077315	1
cg18091046	13	30077344	1
cg20193057	13	30079441	1
cg17832009	13	30093757	0
cg21690645	13	30098278	1
cg10905736	13	30101146	1
cg10752421	13	30107044	1
cg13224075	13	30107081	1
cg26117398	13	30118190	1
cg03536202	13	30120364	0
cg08495784	13	30146825	0
cg21263170	13	30157049	0
cg16437134	13	30170844	1
cg01700582	13	30248806	0
cg20880054	13	30253690	0
cg19746694	13	30376246	0
cg09355523	13	30376915	0
cg16705097	13	30461939	1
cg20427836	13	30466295	0
cg10990969	13	30498833	0
cg08082814	13	30503748	0
cg26640498	13	30511646	0
cg07756788	13	30532829	1
cg13618276	13	30565605	0
cg18221341	13	30607830	1
cg25127323	13	30684072	0
cg03257308	13	30722898	0
cg07030835	13	30734529	0
cg05454830	13	30809003	0
cg01132948	13	30879426	0
cg05482394	13	30882273	0
cg10372121	13	30945876	1
cg07245367	13	30946679	0
cg12136258	13	30951425	0
cg25936902	13	30982971	1
cg06212359	13	30995258	0
cg21721489	13	31035654	1
cg06316758	13	31073758	0
cg05408877	13	31194081	0
cg10211454	13	31195985	1
cg21030160	13	31256790	1
cg17601191	13	31264764	1
cg24844397	13	31286171	0
cg00897144	13	31287507	0
cg05921713	13	31293491	0
cg02982610	13	31309403	1
cg08529529	13	31309799	1
cg08375222	13	31311963	1
cg14822546	13	31380982	1
cg27014973	13	31404889	0
cg10766030	13	31408838	1
cg20769856	13	31422123	1
cg14141328	13	31473080	1
cg02247178	13	31506687	1
cg13614409	13	31506752	1
cg24856064	13	31506963	1
cg08379987	13	31507139	1
cg05763046	13	31552592	0
cg10420075	13	31556779	1
cg13795620	13	31570894	0
cg22488361	13	31587127	0
cg23595580	13	31612167	0
cg19204572	13	31627513	0
cg27615775	13	31665342	0
cg07369590	13	31712722	0
cg05393175	13	31712991	0
cg02584791	13	31772717	0
cg08089900	13	31773410	1
cg09788008	13	31773808	1
cg03135060	13	31776205	0
cg07005067	13	31782610	1
cg03380861	13	31810686	0
cg22920624	13	31830232	0
cg18351683	13	31926752	1
cg08777367	13	32052257	0
cg00456581	13	32095011	0
cg16357443	13	32143114	0
cg15445215	13	32179700	0
cg24119613	13	32330150	1
cg14372606	13	32425045	1
cg08392104	13	32455128	0
cg08954601	13	32460504	1
cg15944453	13	32524193	0
cg24182107	13	32531145	1
cg16934374	13	32542893	0
cg03955673	13	32601004	0
cg19173923	13	32606755	0
cg14167852	13	32606786	0
cg15695416	13	32610490	0
cg16995086	13	32614209	1
cg14680712	13	32690426	0
cg11942332	13	32859382	0
cg10007956	13	32871614	0
cg24674189	13	32889090	0
cg03777697	13	32921647	1
cg22145805	13	32959349	0
cg16896921	13	32983243	0
cg19511382	13	32983610	1
cg00785980	13	32984237	1
cg17867471	13	32984496	1
cg00427601	13	32985821	0
cg25638252	13	32998855	0
cg17936925	13	33004265	0
cg10890532	13	33041704	0
cg20557018	13	33056018	0
cg05666130	13	33083560	1
cg19676292	13	33096783	0
cg26735967	13	33367131	0
cg12079279	13	33426337	1
cg22450120	13	33469025	0
cg11668133	13	33477099	1
cg08130309	13	33486118	0
cg05142212	13	33563153	0
cg00129557	13	33607618	0
cg00752249	13	33655293	0
cg05915089	13	33690615	0
cg04969078	13	33701361	0
cg22975300	13	33718719	0
cg17707776	13	33727849	0
cg16151567	13	33739888	0
cg20459356	13	33741923	0
cg13370010	13	33743647	1
cg18824423	13	33758121	0
cg02211474	13	33767731	0
cg09555654	13	33804866	0
cg18653997	13	33850931	0
cg22275985	13	33886661	0
cg05512561	13	33925656	1
cg14053908	13	33987547	0
cg04276413	13	34184663	0
cg01736956	13	34184729	0
cg04667114	13	34185082	1
cg04307655	13	34230675	0
cg03233301	13	34271159	0
cg13115502	13	34303044	0
cg12853426	13	34304886	0
cg05815363	13	34388417	1
cg08155354	13	34391699	1
cg00524967	13	34391826	1
cg10311417	13	34411638	1
cg06979412	13	34496241	1
cg21312482	13	34508792	1
cg00402420	13	34594919	0
cg26945618	13	34726698	0
cg26388471	13	34736768	0
cg05610463	13	34738932	0
cg00566450	13	34839416	0
cg26144999	13	34919279	1
cg01363603	13	34933193	0
cg17541138	13	34937464	0
cg11840538	13	35037072	0
cg08811516	13	35043968	0
cg22379999	13	35246973	0
cg04464316	13	35322453	0
cg03672117	13	35353939	0
cg17444181	13	35519104	0
cg17444342	13	35701650	0
cg01729652	13	35737794	0
cg01700189	13	35784629	0
cg20670033	13	35924066	0
cg00187547	13	35924150	0
cg26406074	13	36044768	1
cg05063920	13	36045633	0
cg00729885	13	36046056	1
cg14774585	13	36046577	1
cg10587183	13	36048892	1
cg25618572	13	36051599	0
cg24769969	13	36051666	1
cg07554357	13	36051749	1
cg14408605	13	36052183	0
cg22182936	13	36070148	0
cg11657317	13	36205479	0
cg04476865	13	36223476	1
cg06531158	13	36273490	1
cg07249860	13	36421844	1
cg02298831	13	36421884	1
cg15207708	13	36421949	1
cg03565833	13	36466519	0
cg05757376	13	36516069	1
cg09605634	13	36521538	1
cg13805761	13	36553414	1
cg23420995	13	36708219	0
cg02773171	13	36787282	0
cg13455704	13	36871754	1
cg11678027	13	36872048	1
cg08628561	13	36875920	0
cg25179758	13	36918614	1
cg21134630	13	36936716	0
cg13486491	13	36944640	1
cg00701253	13	36992212	0
cg19866195	13	37004536	1
cg13711394	13	37004737	1
cg14499563	13	37005035	1
cg24297049	13	37005273	1
cg05120331	13	37005299	1
cg02478448	13	37006063	1
cg02246002	13	37101457	1
cg21121616	13	37249450	1
cg02423185	13	37337525	1
cg14655614	13	37422934	0
cg14868503	13	37432227	0
cg03398689	13	37448346	0
cg02819828	13	37453855	1
cg10643882	13	37462303	0
cg02815632	13	37491747	0
cg05644498	13	37493547	1
cg01034396	13	37494802	1
cg27598979	13	37495632	1
cg27249554	13	37578846	1
cg19043800	13	37702050	1
cg00986818	13	37862322	0
cg24242952	13	38020806	0
cg26200980	13	38031851	0
cg04603663	13	38101377	0
cg06618277	13	38108443	1
cg23032612	13	38173340	0
cg01868835	13	38173479	0
cg13634560	13	38173852	1
cg24321084	13	38248589	0
cg09050396	13	38253359	0
cg22595097	13	38349486	0
cg15284151	13	38357421	0
cg25322962	13	38358570	0
cg23307680	13	38443104	1
cg24993869	13	38636309	0
cg08212576	13	38636836	0
cg03513901	13	38682745	0
cg03090669	13	38717795	0
cg19458408	13	38718234	0
cg22037565	13	38984023	0
cg03138282	13	39187482	1
cg20001775	13	39211186	1
cg26610002	13	39337772	0
cg07216391	13	39364301	0
cg25739225	13	39395078	0
cg11900711	13	39440927	0
cg02519000	13	39447019	0
cg22659262	13	39526272	1
cg18630237	13	39528671	0
cg14025941	13	39591111	0
cg14156149	13	39598340	1
cg13940347	13	39598654	0
cg21564045	13	39726023	0
cg09017241	13	40022701	0
cg13208003	13	40105427	1
cg02710723	13	40107605	1
cg20288704	13	40253121	0
cg04839710	13	40253383	0
cg01699148	13	40350843	0
cg25305444	13	40410530	0
cg27061604	13	40463563	0
cg22463921	13	40639169	0
cg22246741	13	40676888	0
cg08532681	13	40689914	0
cg09237247	13	40755725	0
cg22432637	13	40755895	0
cg25153678	13	40761585	0
cg06741842	13	40785576	0
cg14179148	13	40796151	1
cg18907055	13	40800823	0
cg09187789	13	40800960	0
cg19405695	13	40845844	0
cg07549635	13	41034789	0
cg05236731	13	41035061	1
cg27528654	13	41069807	0
cg04761450	13	41172989	0
cg01684175	13	41185353	1
cg01493009	13	41186645	1
cg06592160	13	41197899	1
cg03670777	13	41198755	0
cg07109046	13	41204388	1
cg21794665	13	41302154	1
cg08715009	13	41302964	0
cg07788360	13	41323778	0
cg26225610	13	41325017	0
cg00054572	13	41347606	1
cg18335740	13	41363409	1
cg09117688	13	41496623	1
cg14759977	13	41496782	1
cg08207253	13	41496979	1
cg02682320	13	41535360	0
cg05824447	13	41536006	0
cg09107155	13	41556139	0
cg00618312	13	41556559	1
cg03557803	13	41561838	0
cg25878131	13	41594509	1
cg10859027	13	41638450	0
cg01287555	13	41704639	0
cg15727858	13	41719542	0
cg21012266	13	41731566	1
cg00519502	13	41755090	0
cg05895453	13	41768968	1
cg09084477	13	41768978	1
cg09168894	13	41769283	0
cg05269595	13	41834736	0
cg26215849	13	41837663	1
cg15146200	13	41881237	0
cg01531564	13	41927360	0
cg22532711	13	41929111	0
cg27357647	13	41929329	0
cg03321912	13	41950907	1
cg25532201	13	42002627	1
cg05690918	13	42047398	0
cg21851395	13	42108056	1
cg06733324	13	42116473	0
cg09244312	13	42120657	1
cg27485906	13	42136511	1
cg04850794	13	42139398	0
cg27027206	13	42151743	0
cg27231166	13	42163992	1
cg16396191	13	42184765	1
cg12099998	13	42222230	0
cg09580278	13	42222676	0
cg08659034	13	42224070	0
cg12434040	13	42227088	0
cg14367513	13	42231920	1
cg17906842	13	42340110	0
cg22945982	13	42443309	0
cg25682700	13	42493215	0
cg11224904	13	42530006	0
cg11335155	13	42582120	0
cg27245649	13	42613702	0
cg24990123	13	42648100	0
cg20211831	13	42676604	0
cg21554495	13	42710892	0
cg04774522	13	42714463	0
cg17861999	13	42729162	0
cg07583851	13	42840965	1
cg12578287	13	42846195	1
cg05203627	13	42908823	0
cg21939710	13	42955804	0
cg07278480	13	42991667	0
cg23366091	13	43066728	0
cg15464226	13	43136933	1
cg05487082	13	43150833	1
cg06572103	13	43155081	0
cg10371412	13	43159828	0
cg06870266	13	43192608	1
cg26379510	13	43294449	0
cg12214046	13	43303128	0
cg17133858	13	43381883	0
cg15986486	13	43385224	0
cg13600488	13	43385844	0
cg01189934	13	43385958	0
cg00698529	13	43386610	0
cg10211209	13	43410862	0
cg02432272	13	43537831	0
cg00388518	13	43558950	0
cg06562969	13	43567153	0
cg12201399	13	43597263	0
cg05035143	13	43597297	1
cg12504148	13	43597331	1
cg14729962	13	43597565	1
cg09677945	13	43597657	1
cg15988970	13	43597736	1
cg10652054	13	43649126	0
cg04365696	13	43834391	1
cg02873586	13	43935906	0
cg09603398	13	44142229	1
cg25948286	13	44185515	0
cg26199856	13	44318692	0
cg25987051	13	44356689	0
cg00509187	13	44362093	1
cg26792783	13	44450154	0
cg27311397	13	44452398	1
cg17270104	13	44452838	0
cg22917346	13	44453235	1
cg18992706	13	44453352	1
cg16077991	13	44454655	0
cg21566278	13	44466424	1
cg01250888	13	44544577	1
cg02859962	13	44598865	0
cg14768836	13	44643116	0
cg19051772	13	44691615	0
cg10543500	13	44735536	1
cg19190762	13	44806055	1
cg06573096	13	44811779	1
cg01430863	13	44845432	0
cg18601541	13	44882282	0
cg25374269	13	44887281	0
cg21842874	13	44897316	0
cg11725204	13	44925234	0
cg19362426	13	44926197	1
cg07627452	13	44978069	1
cg10084370	13	44979155	1
cg04196549	13	45012885	0
cg12694124	13	45013657	1
cg17675311	13	45038503	1
cg13796605	13	45044964	0
cg02535735	13	45045580	1
cg19881234	13	45048389	0
cg12026045	13	45048691	0
cg26768308	13	45049279	0
cg22273589	13	45049733	0
cg20570230	13	45091221	0
cg06055220	13	45115242	0
cg11122148	13	45150705	1
cg17101494	13	45154400	1
cg12520996	13	45157755	1
cg27160171	13	45237985	1
cg06047999	13	45376126	0
cg08697046	13	45442656	0
cg16279954	13	45444906	0
cg16248765	13	45578845	0
cg21444347	13	45619272	0
cg05769384	13	45691281	1
cg06877486	13	45694166	1
cg10938899	13	45710931	1
cg13226354	13	45717552	0
cg12631276	13	45717662	0
cg25370606	13	45768862	0
cg08872252	13	45769511	0
cg18964140	13	45775763	0
cg23141629	13	45792582	1
cg19289607	13	45793361	0
cg05878535	13	45831942	1
cg09745861	13	45874354	0
cg02593615	13	45918202	1
cg05280614	13	45923864	0
cg02828514	13	45993412	1
cg11990818	13	46047989	0
cg00979064	13	46064135	0
cg20268292	13	46065593	0
cg00910222	13	46074928	0
cg05492193	13	46124959	0
cg22356063	13	46159050	1
cg24452112	13	46170321	0
cg24021656	13	46198213	0
cg11305940	13	46202047	1
cg25046156	13	46256900	0
cg11304899	13	46267080	0
cg20923917	13	46282596	0
cg02917016	13	46401058	0
cg08605991	13	46426238	1
cg19432362	13	46426263	1
cg19806122	13	46465310	0
cg10303989	13	46586088	0
cg22449099	13	46627844	0
cg22017972	13	46680615	0
cg04836949	13	46699875	0
cg09710116	13	46708125	0
cg16525573	13	46716993	0
cg07727239	13	46726752	0
cg01731049	13	46728581	0
cg04341806	13	46757395	1
cg17270805	13	46757399	0
cg06477663	13	46757415	1
cg07257214	13	46761711	0
cg07826858	13	46822839	0
cg22684266	13	46957940	0
cg22152038	13	46984534	0
cg02806738	13	47014093	1
cg10939475	13	47028991	0
cg07368519	13	47043376	0
cg13375696	13	47090839	1
cg23988572	13	47101419	0
cg01205267	13	47126300	1
cg21090182	13	47146097	1
cg22265078	13	47162507	0
cg05189840	13	47177562	0
cg07328987	13	47188916	1
cg14269510	13	47204488	1
cg25477334	13	47206058	1
cg17078543	13	47213347	0
cg17104562	13	47217600	0
cg22541572	13	47237047	0
cg05923519	13	47237842	1
cg05889095	13	47240606	0
cg20245247	13	47253683	0
cg20294319	13	47253842	1
cg02511912	13	47291545	0
cg13568311	13	47317345	1
cg22706891	13	47322670	0
cg25034941	13	47326127	1
cg21078167	13	47334269	0
cg24670811	13	47367575	0
cg04118119	13	47371987	1
cg22770916	13	47378581	1
cg16977383	13	47405341	0
cg26950475	13	47407782	1
cg20102280	13	47470793	1
cg15894389	13	47470857	1
cg27068143	13	47471264	1
cg02027079	13	47471705	1
cg25970623	13	47522750	0
cg02030739	13	47548136	0
cg19252043	13	47557260	0
cg04001071	13	47613485	1
cg23222169	13	47710949	1
cg05269442	13	47749488	0
cg09096947	13	47789963	0
cg18423626	13	47994694	1
cg04070450	13	48300875	0
cg12029528	13	48472574	0
cg17533142	13	48572949	1
cg18221580	13	48575897	1
cg06437740	13	48575927	1
cg11464131	13	48649921	0
cg12144265	13	48712008	1
cg19186970	13	48736509	0
cg13217675	13	48796797	0
cg23846014	13	48834917	0
cg05026473	13	48880766	1
cg27026713	13	48895318	1
cg12588678	13	48971835	0
cg15108060	13	48974707	1
cg08778908	13	48988353	1
cg06911348	13	49001082	0
cg11456392	13	49019008	0
cg18731055	13	49108131	1
cg11819120	13	49130981	0
cg05840412	13	49145436	1
cg03925136	13	49149261	0
cg23539450	13	49155078	0
cg03895592	13	49161308	0
cg25468212	13	49226663	1
cg21645341	13	49230980	0
cg00493366	13	49234988	0
cg12137082	13	49350290	0
cg23391288	13	49366203	1
cg23666991	13	49413494	0
cg11925609	13	49433820	1
cg24808809	13	49436898	0
cg26694538	13	49458503	0
cg12709329	13	49465897	0
cg12159213	13	49595616	1
cg05942199	13	49661095	0
cg18849176	13	49668153	0
cg06984577	13	49683282	0
cg02562540	13	49684114	0
cg13640562	13	49879080	0
cg14213814	13	49879669	1
cg14704078	13	49895592	1
cg19206305	13	49926309	0
cg26509493	13	49926314	0
cg21218957	13	49976473	1
cg01035598	13	49976676	0
cg26182421	13	49987371	0
cg02210115	13	49990767	1
cg02047251	13	49994190	0
cg24834886	13	50021605	0
cg19711604	13	50033894	0
cg14933246	13	50091767	1
cg09298975	13	50095066	0
cg10196532	13	50134640	1
cg06857441	13	50141638	0
cg24870433	13	50144454	0
cg03074579	13	50155502	1
cg11376342	13	50155519	0
cg00521048	13	50159798	1
cg23202729	13	50162325	1
cg02122327	13	50194322	0
cg08779649	13	50194554	1
cg03651054	13	50194643	1
cg12814984	13	50253445	0
cg20826914	13	50266195	0
cg20399252	13	50266227	1
cg14575076	13	50268874	1
cg01503218	13	50273942	1
cg22586071	13	50285789	0
cg25619052	13	50307804	0
cg27207920	13	50380012	0
cg19544767	13	50414468	1
cg23762435	13	50432901	0
cg23015343	13	50484082	0
cg07979579	13	50487953	1
cg13236166	13	50511900	1
cg11279404	13	50575147	1
cg00813837	13	50588620	0
cg13585149	13	50589443	1
cg06440361	13	50590075	1
cg09480227	13	50600044	1
cg20988440	13	50624615	1
cg19208072	13	50638145	0
cg12760084	13	50644035	0
cg06228828	13	50653048	1
cg25287268	13	50694004	1
cg01752594	13	50696070	1
cg20293942	13	50701256	1
cg23104954	13	50701501	1
cg01803928	13	50701619	1
cg00247571	13	50707065	1
cg06084585	13	50797125	0
cg05977502	13	50819034	0
cg25399333	13	50856824	1
cg00692862	13	50884285	0
cg05258392	13	50936350	0
cg01720935	13	50937070	0
cg14651504	13	50961428	1
cg00024269	13	50961671	0
cg05942964	13	50962761	1
cg19284363	13	50977314	0
cg10172202	13	51059084	0
cg12303649	13	51106368	0
cg15445281	13	51163726	1
cg26390943	13	51245744	0
cg24007376	13	51275033	0
cg25269587	13	51289912	0
cg21157336	13	51290665	0
cg23123132	13	51290724	0
cg26046255	13	51387492	0
cg10085457	13	51419169	0
cg09081997	13	51466941	1
cg00730348	13	51482465	1
cg10361659	13	51482542	1
cg08867860	13	51501731	0
cg04535525	13	51502920	0
cg21736909	13	51563743	0
cg23118561	13	51565237	1
cg20192814	13	51565362	1
cg11807040	13	51568067	1
cg22598940	13	51582040	0
cg16785772	13	51622398	0
cg19894924	13	51685210	0
cg23494018	13	51695330	0
cg04350064	13	51722426	0
cg14041795	13	51754437	0
cg07691146	13	51797646	1
cg10474597	13	51917676	1
cg24627184	13	51954433	0
cg07505553	13	51954476	0
cg20736688	13	51957870	0
cg06479609	13	51971623	1
cg27581373	13	51996118	0
cg21342442	13	52009092	0
cg01767494	13	52019241	0
cg20840706	13	52027481	1
cg24674269	13	52093016	1
cg24191189	13	52139540	0
cg04673701	13	52188823	0
cg23389775	13	52198990	0
cg10193290	13	52248611	0
cg03615699	13	52292621	0
cg23814323	13	52435724	0
cg07454092	13	52435964	0
cg11631011	13	52436047	1
cg23228047	13	52440184	0
cg07808805	13	52487022	0
cg05482395	13	52582761	1
cg25548582	13	52598798	1
cg24167928	13	52598902	1
cg12179787	13	52667227	0
cg17240198	13	52701588	1
cg23683779	13	52755638	0
cg02024925	13	52773871	1
cg07007232	13	52853463	0
cg26493224	13	52980671	1
cg11656387	13	53002742	0
cg26660792	13	53049959	1
cg20709203	13	53174588	1
cg21042242	13	53205591	0
cg25844708	13	53270248	0
cg16636550	13	53311316	1
cg08544712	13	53454712	1
cg01361968	13	53467424	0
cg03063471	13	53522174	0
cg14076239	13	53712850	1
cg11894687	13	53715873	1
cg19910601	13	53727009	0
cg00401429	13	53771411	1
cg05770471	13	53774217	1
cg03039002	13	53776259	1
cg06636431	13	53813839	1
cg14232031	13	53828871	0
cg14833896	13	53869898	1
cg02169871	13	53885252	1
cg08393341	13	53943123	0
cg22063391	13	53956443	0
cg24012355	13	54093177	0
cg19994026	13	54388298	0
cg26035202	13	54416758	0
cg15391565	13	54758873	0
cg10937205	13	54847234	1
cg15186307	13	55110248	0
cg10522358	13	55587486	1
cg05902527	13	56236197	1
cg27029473	13	56313758	0
cg19362740	13	56969707	1
cg01830695	13	57132576	0
cg07593942	13	57252948	0
cg27467803	13	58203618	1
cg08866608	13	58203798	1
cg15302366	13	58564492	0
cg27350254	13	58565220	0
cg26739005	13	58785413	0
cg20577307	13	59301673	1
cg12640176	13	59527967	0
cg22140866	13	59686676	1
cg20390513	13	59757719	0
cg12012268	13	59918940	0
cg10963817	13	60012125	0
cg12243763	13	60051077	0
cg02821166	13	60053368	0
cg03456194	13	60057351	0
cg23934687	13	60254423	0
cg10085203	13	60324675	1
cg25654274	13	60397725	0
cg11090384	13	60480655	0
cg27345945	13	60576227	0
cg03467897	13	60585970	0
cg12544957	13	60587190	1
cg15830057	13	60587292	0
cg07124680	13	60587343	1
cg20288975	13	60587442	0
cg00148376	13	60587451	0
cg24501624	13	60587569	0
cg01899581	13	60733965	1
cg05797890	13	60763264	0
cg25556230	13	60789162	0
cg12920744	13	60902250	0
cg05081155	13	61018397	0
cg11821575	13	61018644	0
cg07750552	13	61023718	0
cg25836146	13	61186945	0
cg15576628	13	61192402	0
cg05851277	13	61259257	0
cg25164009	13	61490935	1
cg13785980	13	61533956	0
cg11314163	13	61754053	0
cg13610417	13	61829461	0
cg18321943	13	61990113	0
cg16461692	13	62002989	1
cg08446860	13	62106050	0
cg09867354	13	62454781	0
cg22430379	13	62797055	0
cg11921111	13	62884315	1
cg03269019	13	62895082	0
cg05466804	13	62895148	0
cg01930377	13	62895294	0
cg02393835	13	62910919	0
cg17161273	13	62962063	0
cg14058693	13	63200547	0
cg01075555	13	63264349	1
cg14577460	13	63630233	0
cg10144272	13	63801193	0
cg02777461	13	63801462	0
cg11387985	13	64009677	1
cg00158092	13	64210567	0
cg08284319	13	64408172	1
cg02221622	13	64415303	1
cg20477190	13	64484733	0
cg25308562	13	64516824	1
cg00159230	13	64732920	0
cg22828592	13	64906677	0
cg09724663	13	65103833	0
cg19377616	13	65213420	0
cg24743463	13	65669420	0
cg20527854	13	65669943	0
cg02141300	13	65975846	0
cg03452080	13	66175006	0
cg24059162	13	66187401	0
cg21228103	13	66187509	0
cg22711618	13	66877092	0
cg10485147	13	66877999	0
cg14415041	13	66916493	0
cg03272499	13	66919912	1
cg16682576	13	66983676	1
cg20923085	13	66983730	1
cg03703752	13	67020659	0
cg19728520	13	67094267	0
cg04304255	13	67155091	1
cg20885926	13	67205526	0
cg00385527	13	67209742	0
cg26380711	13	67233976	0
cg16777166	13	67355531	0
cg10815826	13	67368618	0
cg10944584	13	67461470	0
cg15401505	13	67478043	1
cg13700000	13	67570127	1
cg19482261	13	67582577	0
cg09985739	13	67621714	1
cg13900227	13	67649779	0
cg13473086	13	67676107	1
cg17571999	13	67694076	0
cg01514449	13	67708604	0
cg10707081	13	67721697	1
cg21991591	13	67761324	0
cg22029239	13	67807963	0
cg14135616	13	67944216	0
cg08643979	13	67946028	0
cg08273646	13	67983535	0
cg17129265	13	68131865	0
cg20212077	13	68194226	1
cg25388025	13	68311466	0
cg06484127	13	68317175	1
cg08631386	13	68652895	0
cg02201745	13	68778084	0
cg06637978	13	68878465	0
cg04331604	13	68955876	0
cg07418563	13	69459858	0
cg23289021	13	69459913	1
cg15630827	13	69558928	1
cg12439251	13	69884584	0
cg23624095	13	69884604	0
cg10042530	13	69885168	0
cg03481713	13	70099354	0
cg14789080	13	70367962	0
cg10752363	13	70432207	0
cg25021026	13	70509323	0
cg16270670	13	70521937	0
cg25246876	13	70678609	1
cg08336797	13	71468320	0
cg18001327	13	71849589	0
cg10670187	13	72123412	0
cg18504656	13	72206670	0
cg01427460	13	72236233	0
cg20765665	13	72375892	0
cg13726218	13	72438249	1
cg26784952	13	72442674	0
cg18952191	13	72444388	0
cg27500384	13	72552144	0
cg07598481	13	72768819	0
cg22385591	13	72778607	0
cg20068402	13	72965365	0
cg17084900	13	73160215	0
cg00361040	13	73354967	0
cg02198485	13	73378669	0
cg15128396	13	73456536	0
cg27468302	13	73458477	0
cg24531558	13	73534321	0
cg06488165	13	73543215	0
cg06698196	13	73574624	0
cg15935953	13	73629156	0
cg20524889	13	73649835	1
cg18233217	13	73687268	0
cg02987300	13	73784837	0
cg20969038	13	73796076	0
cg17120120	13	73798709	0
cg14838101	13	73848010	0
cg17861909	13	73878296	0
cg01655487	13	73911006	0
cg05026613	13	73995180	0
cg18942357	13	74184544	1
cg20842882	13	74223347	0
cg06946646	13	74296169	0
cg18388274	13	74352882	0
cg05920270	13	74383975	0
cg18662671	13	74512388	0
cg04325628	13	74520393	0
cg23608297	13	74570103	0
cg21881580	13	74602286	0
cg24671880	13	74610456	0
cg14043104	13	74649286	1
cg19792683	13	74684440	0
cg16168178	13	74706483	0
cg05717645	13	74727546	0
cg19731286	13	74732386	1
cg15936851	13	74738145	0
cg11430598	13	74802369	0
cg10817846	13	74899225	0
cg25430793	13	74992204	0
cg07128156	13	74992480	0
cg27046349	13	74992889	0
cg15127797	13	74993851	0
cg06048373	13	74994693	0
cg21506555	13	75148004	0
cg20075043	13	75444243	0
cg15551993	13	75683313	0
cg26469220	13	75736246	1
cg18860159	13	75810997	0
cg24320308	13	75831395	0
cg10064663	13	75882527	0
cg15686183	13	75907019	0
cg14056793	13	75923370	0
cg23811512	13	75928922	1
cg12551771	13	75939861	0
cg05112200	13	75948311	0
cg12665260	13	75977109	0
cg18075885	13	75984631	0
cg17878506	13	76056784	1
cg08231130	13	76092766	1
cg06079148	13	76114084	0
cg21144084	13	76122506	0
cg14135807	13	76123086	1
cg09899665	13	76123907	1
cg26894102	13	76156142	0
cg12322445	13	76210130	0
cg25730371	13	76210135	0
cg22599740	13	76215076	1
cg22458269	13	76221088	0
cg09415720	13	76244804	1
cg05078075	13	76250138	1
cg12980215	13	76259901	0
cg02187962	13	76313798	0
cg09841972	13	76337398	1
cg03443220	13	76374998	0
cg11440915	13	76387161	1
cg20806725	13	76444850	1
cg10645091	13	76445055	1
cg18273457	13	76445152	0
cg22967111	13	76587128	0
cg15264878	13	77000241	0
cg16524570	13	77013618	1
cg11528188	13	77014858	0
cg00065944	13	77015067	0
cg25868520	13	77126888	0
cg11958527	13	77320139	0
cg03761895	13	77332980	0
cg18999081	13	77366957	0
cg25101006	13	77427854	0
cg21315358	13	77453785	0
cg26693262	13	77522490	0
cg17391883	13	77525201	0
cg04839196	13	77563825	0
cg08650811	13	77572745	0
cg11582226	13	77587296	1
cg13808130	13	77630222	0
cg10018309	13	77648165	0
cg08062272	13	77661781	0
cg26635332	13	77847771	0
cg01063243	13	77901176	1
cg01941154	13	77901995	0
cg07595547	13	77919764	0
cg13337721	13	78034532	0
cg20382416	13	78066934	0
cg27277214	13	78066980	0
cg25557973	13	78119389	0
cg13446874	13	78125149	1
cg14660007	13	78271894	1
cg06844027	13	78313933	0
cg25253705	13	78314465	1
cg01277451	13	78314553	1
cg23843951	13	78315265	0
cg19782598	13	78315285	0
cg07108913	13	78316492	0
cg22273341	13	78401597	0
cg05873104	13	78437347	0
cg16203262	13	78495961	1
cg12321193	13	78550384	1
cg05427358	13	78668546	0
cg17647565	13	78696245	1
cg10788750	13	78973425	0
cg19497031	13	79176272	1
cg07937631	13	79184529	1
cg00047079	13	79188975	1
cg10929629	13	79233349	0
cg07926092	13	79233506	1
cg16288713	13	79234144	0
cg01819759	13	79234251	1
cg21838488	13	79234435	1
cg13943528	13	79283060	0
cg10252992	13	79352156	0
cg25670171	13	79380877	0
cg21686851	13	79415651	0
cg22058929	13	79653686	0
cg00678596	13	79767686	0
cg12650565	13	79885536	1
cg04043098	13	79934402	0
cg02881389	13	79943132	0
cg05031960	13	79943539	0
cg15636627	13	79956410	0
cg26894033	13	79964800	0
cg12187895	13	79965432	0
cg25347523	13	80146258	0
cg09499699	13	80146405	0
cg27608964	13	80237459	0
cg11334840	13	80276946	0
cg17162510	13	80341447	0
cg12415940	13	80349790	0
cg23918379	13	80387313	0
cg22793564	13	80489687	0
cg21206050	13	80742436	0
cg12954338	13	80809919	0
cg18364039	13	80824464	0
cg00185066	13	80910763	1
cg10478035	13	80919503	1
cg04606076	13	80934105	1
cg09383151	13	81028585	0
cg04543823	13	81122796	0
cg00425678	13	81226644	1
cg01969535	13	81228874	0
cg23513591	13	81229232	1
cg21482472	13	81229358	1
cg23187044	13	81498072	0
cg04925460	13	81547075	0
cg04206078	13	81548583	0
cg01783407	13	81591689	0
cg24306475	13	81616629	0
cg03437096	13	81617766	0
cg26224314	13	81746461	1
cg04177989	13	81801775	0
cg18905132	13	81838754	0
cg12321231	13	82233355	0
cg00131115	13	82312779	0
cg22460569	13	82504373	0
cg10042657	13	82561721	0
cg15017119	13	82585793	1
cg14612437	13	82904810	0
cg10937300	13	83799196	0
cg27009091	13	83872859	0
cg00058193	13	83873782	0
cg21797500	13	84406289	1
cg18789918	13	84452994	1
cg08697689	13	84457340	1
cg25940241	13	84457728	0
cg07436896	13	84512421	1
cg01418270	13	84766520	0
cg02063796	13	84975119	0
cg12948610	13	85004203	0
cg08957399	13	85053989	0
cg08814544	13	85653094	0
cg18214315	13	85653700	0
cg17990422	13	85653914	0
cg05003162	13	85835809	0
cg20808464	13	85853402	0
cg10656633	13	85888872	0
cg14130265	13	85947672	0
cg09271729	13	86159111	0
cg02494440	13	86172218	0
cg02171703	13	86548963	0
cg05454731	13	86633502	0
cg00149093	13	87377744	0
cg17219928	13	87508573	0
cg24499701	13	87559071	0
cg16027677	13	87562851	0
cg11725835	13	88111752	0
cg05417498	13	88445300	0
cg19786285	13	88452717	0
cg25479340	13	88794067	0
cg07869814	13	88794203	0
cg20460566	13	88840183	0
cg03258300	13	88869717	0
cg20168658	13	89645919	0
cg19879795	13	89767744	0
cg09442725	13	89873292	0
cg18128636	13	90205485	0
cg17640371	13	90205491	0
cg16386961	13	90206652	0
cg09614261	13	90339547	0
cg15670171	13	90378441	0
cg11513483	13	90378588	0
cg08336457	13	90772165	0
cg21796922	13	90788646	0
cg06943029	13	90797953	0
cg18058957	13	91068842	0
cg20312345	13	91069358	0
cg17281217	13	91108205	0
cg24675818	13	91336186	0
cg17618420	13	91434725	0
cg26960295	13	91434770	0
cg02347881	13	91579373	1
cg06725965	13	91710381	0
cg19550910	13	91742282	0
cg06116050	13	91764188	0
cg20949290	13	91784859	0
cg13866747	13	91965808	0
cg17177837	13	91996094	0
cg07418289	13	92004352	1
cg20647118	13	92051786	1
cg20077880	13	92193231	0
cg21970509	13	92228888	0
cg05037863	13	92305086	1
cg21431259	13	92316568	0
cg22949584	13	92457781	0
cg24286021	13	92549166	0
cg02082760	13	92599294	0
cg12590158	13	92712018	0
cg23441020	13	92993231	0
cg19336135	13	93001373	0
cg24648156	13	93028994	0
cg01275262	13	93136069	0
cg07167860	13	93136776	0
cg05304538	13	93141624	0
cg12418799	13	93142350	0
cg24415698	13	93142387	0
cg15916677	13	93458978	0
cg10374063	13	93496028	0
cg16437048	13	93518730	1
cg14158627	13	93707434	0
cg11101030	13	93744566	1
cg19122797	13	93799374	0
cg27048095	13	93803492	0
cg15812017	13	93832900	0
cg01624030	13	93854554	0
cg01921369	13	93878120	0
cg24940155	13	93896820	1
cg20717075	13	93913765	1
cg06149212	13	93932639	1
cg18339591	13	94022280	0
cg17348856	13	94022704	0
cg20494478	13	94051799	0
cg06981840	13	94114529	0
cg16054985	13	94196316	1
cg24149455	13	94214495	1
cg04318614	13	94255551	0
cg24236454	13	94489650	0
cg10476585	13	94499653	1
cg15037581	13	94535214	0
cg00083853	13	94574484	0
cg02199580	13	94725024	0
cg08518150	13	94773858	0
cg03133301	13	94780851	0
cg09879400	13	94848037	0
cg19124469	13	94910484	0
cg18397405	13	94965245	1
cg17413172	13	95067897	0
cg01027065	13	95118903	0
cg14877649	13	95133236	0
cg00777315	13	95133339	1
cg11676032	13	95255258	0
cg14950384	13	95261299	0
cg06986537	13	95265819	1
cg22817461	13	95305053	0
cg02671880	13	95355117	1
cg26842121	13	95358205	1
cg03342208	13	95358540	1
cg03637815	13	95359718	1
cg17194154	13	95359974	1
cg19101625	13	95369785	1
cg01498437	13	95401855	1
cg21248699	13	95411654	1
cg23464619	13	95513506	1
cg11507052	13	95618902	1
cg07264876	13	95626977	1
cg21965316	13	95641139	0
cg22589137	13	95644721	0
cg26621790	13	95655083	1
cg09879615	13	95670208	0
cg08749512	13	95671104	0
cg23032819	13	95688162	0
cg07237438	13	95740301	0
cg18016288	13	95834131	1
cg00241432	13	95846842	1
cg13958781	13	95888255	0
cg13907089	13	95891853	0
cg01877404	13	95906443	0
cg11744861	13	95920671	1
cg16464329	13	95923665	0
cg24476569	13	95954382	1
cg26751094	13	95954534	1
cg23074337	13	95976466	0
cg15475452	13	95987986	0
cg26929044	13	95989469	0
cg03372174	13	96008021	1
cg12160467	13	96085391	0
cg08434603	13	96085444	0
cg09824847	13	96085671	0
cg11255484	13	96085743	0
cg22233524	13	96085752	0
cg09314078	13	96105004	0
cg03154544	13	96109619	0
cg15370654	13	96147024	0
cg26789027	13	96157721	0
cg15378961	13	96186261	0
cg25702335	13	96205897	1
cg24545961	13	96205960	1
cg05709657	13	96206104	1
cg12533029	13	96209102	0
cg15329935	13	96217602	0
cg05930013	13	96225928	0
cg00549822	13	96240577	0
cg08599294	13	96329351	1
cg14806867	13	96329355	1
cg15959270	13	96332331	1
cg05733203	13	96334706	0
cg12356920	13	96485968	0
cg15941627	13	96511262	0
cg18166340	13	96529688	0
cg12933901	13	96568897	0
cg18848528	13	96578517	0
cg19963120	13	96651633	1
cg23293746	13	96666900	0
cg25153769	13	96707199	1
cg00591556	13	96853578	0
cg15855761	13	97013851	0
cg09122588	13	97422029	1
cg00711788	13	97424822	0
cg05324843	13	97550987	0
cg07243647	13	97616706	0
cg03602567	13	97642682	1
cg17034594	13	97668191	0
cg06711458	13	97683517	0
cg16422349	13	97696066	0
cg09570563	13	97708491	0
cg11189349	13	97765891	0
cg13840419	13	97852983	1
cg17154646	13	97858492	0
cg23098214	13	97872584	0
cg12553908	13	97888195	0
cg16403049	13	97888209	0
cg19009679	13	97888221	0
cg10692863	13	97896008	0
cg08081780	13	97909235	1
cg09709142	13	97919888	1
cg21613620	13	97927242	1
cg05676204	13	97928501	0
cg05992774	13	97941395	0
cg24039541	13	97943199	0
cg05514854	13	97970032	1
cg24097238	13	97975043	1
cg14337526	13	98086635	1
cg17928208	13	98091617	0
cg08236623	13	98126882	1
cg21486829	13	98144536	0
cg13237207	13	98192250	0
cg13984427	13	98197596	1
cg04652824	13	98363249	0
cg17679964	13	98537283	0
cg14153624	13	98626476	1
cg22832508	13	98645230	0
cg16144206	13	98728829	1
cg13607614	13	98741580	0
cg17505155	13	98824355	1
cg16450249	13	98868494	1
cg05756754	13	98885809	1
cg15185986	13	98919378	1
cg08594916	13	98930829	0
cg11036962	13	99004479	1
cg22223119	13	99095684	1
cg20653375	13	99100778	1
cg21664560	13	99111943	0
cg12862266	13	99117730	0
cg15899242	13	99128047	0
cg17512276	13	99128503	0
cg05271775	13	99128834	0
cg08221272	13	99135770	1
cg16239340	13	99167241	0
cg04061878	13	99168164	0
cg00154232	13	99181322	0
cg24202468	13	99195339	1
cg06701255	13	99198818	0
cg25032321	13	99227533	1
cg20568691	13	99340714	1
cg04586532	13	99374571	0
cg07312696	13	99435064	0
cg07393754	13	99449467	0
cg08894280	13	99500700	0
cg01354762	13	99521375	0
cg03445443	13	99576170	0
cg04962548	13	99614125	0
cg13660285	13	99626427	0
cg10811485	13	99630583	1
cg15666892	13	99636658	0
cg01173092	13	99641842	0
cg02645491	13	99643239	0
cg03942984	13	99668876	0
cg07650793	13	99677372	0
cg19822890	13	99700068	1
cg22276401	13	99709725	0
cg08599355	13	99714609	1
cg02741522	13	99737364	0
cg24146100	13	99737448	1
cg01205935	13	99737585	1
cg19951283	13	99743631	1
cg02009700	13	99777585	0
cg05185748	13	99849620	1
cg08010531	13	99857707	0
cg02217184	13	99907419	1
cg22148297	13	99910587	1
cg09379151	13	99911257	0
cg03404502	13	99911826	1
cg11292807	13	99922428	0
cg12507840	13	99930073	0
cg23363242	13	99960914	0
cg20904244	13	99975048	0
cg21461805	13	99976095	1
cg06199909	13	99992219	0
cg16261025	13	100023295	0
cg03654391	13	100037618	1
cg16428374	13	100056805	0
cg15608301	13	100085187	1
cg03934002	13	100096052	1
cg20668787	13	100115597	0
cg06152010	13	100136939	0
cg13013461	13	100136942	0
cg03820499	13	100152928	0
cg23246499	13	100190111	0
cg05912299	13	100217962	1
cg14972141	13	100217995	1
cg17910899	13	100218552	1
cg20066226	13	100218927	1
cg13752184	13	100219013	1
cg12127863	13	100252695	1
cg11277947	13	100269826	0
cg04924027	13	100290770	0
cg12790874	13	100310405	1
cg24435679	13	100314414	1
cg10653296	13	100318130	0
cg05215808	13	100341245	0
cg09659164	13	100419023	0
cg19773942	13	100436625	0
cg06366789	13	100486596	1
cg12990403	13	100523987	0
cg17226871	13	100571528	0
cg23401601	13	100578634	1
cg25786388	13	100578831	1
cg09455442	13	100782160	0
cg00938920	13	100814736	0
cg03446886	13	100842451	0
cg04854675	13	100847715	0
cg15959871	13	101020611	0
cg21115342	13	101075760	0
cg13262835	13	101093449	0
cg20188245	13	101132977	0
cg13731800	13	101167901	1
cg11303298	13	101170222	0
cg26033610	13	101170653	0
cg09977852	13	101178575	1
cg01723761	13	101186107	1
cg19815813	13	101186116	1
cg26122286	13	101196636	1
cg10092251	13	101196790	1
cg05108508	13	101217747	0
cg07825945	13	101232677	0
cg15389373	13	101237465	0
cg12258386	13	101239143	0
cg02781074	13	101241206	0
cg11429485	13	101241306	0
cg17474649	13	101254910	0
cg08922584	13	101277847	1
cg12813253	13	101331189	1
cg06430286	13	101347528	0
cg18812697	13	101376786	0
cg21411914	13	101442064	0
cg16881282	13	101535847	0
cg14123640	13	101725305	0
cg01415826	13	101753209	0
cg19743676	13	101798723	0
cg12384932	13	101803483	1
cg14431397	13	101829809	0
cg25310917	13	101944700	0
cg17474357	13	101955649	0
cg11147919	13	102069556	1
cg22202381	13	102103051	1
cg10164367	13	102104807	1
cg03386869	13	102104848	1
cg22070156	13	102104991	1
cg10243348	13	102105129	1
cg03165014	13	102106348	1
cg16087188	13	102141020	0
cg12687014	13	102141083	0
cg25681629	13	102141278	0
cg13659387	13	102275994	0
cg09974454	13	102302549	0
cg11838152	13	102359110	1
cg24619797	13	102369718	0
cg09962036	13	102369739	0
cg26774602	13	102386520	0
cg03755117	13	102431819	0
cg06806922	13	102438434	0
cg25325733	13	102528254	0
cg22809871	13	102572229	1
cg20335672	13	102572300	1
cg12393861	13	102851292	0
cg08136351	13	103208294	0
cg08620138	13	103247984	0
cg10066740	13	103305943	0
cg07594172	13	103308226	0
cg07951201	13	103340215	1
cg19359983	13	103346900	1
cg09312116	13	103378953	0
cg13530091	13	103411459	0
cg22720745	13	103427172	0
cg24023852	13	103450108	0
cg22222092	13	103450385	1
cg11699923	13	103458152	0
cg04831034	13	103471078	0
cg24062389	13	103478447	1
cg00154825	13	103496799	0
cg06277607	13	103507177	0
cg02479671	13	103516692	0
cg04074398	13	103522326	0
cg13167860	13	103526085	0
cg20277851	13	103526237	0
cg25351625	13	103556409	0
cg27029512	13	103636247	0
cg19501503	13	103683873	0
cg03898309	13	103783126	0
cg13460344	13	103809661	0
cg17348327	13	103925168	0
cg25711368	13	103930345	0
cg11432250	13	103935669	0
cg20093123	13	103940854	0
cg14012286	13	104255740	0
cg24967131	13	104345108	1
cg07524685	13	104415077	0
cg00949583	13	104536282	0
cg01248598	13	104583916	0
cg00355699	13	104667830	1
cg16475772	13	104674312	0
cg02668624	13	104758008	0
cg21893663	13	106063172	1
cg11247438	13	106127569	0
cg27296174	13	106195862	0
cg10434419	13	106427323	0
cg02957147	13	106550111	0
cg16435343	13	106741468	0
cg04191106	13	106742037	0
cg08593004	13	106753344	0
cg00955362	13	106774195	0
cg15339026	13	106784791	1
cg12644949	13	106791848	0
cg15891521	13	106807992	0
cg17119047	13	106840208	0
cg13799365	13	107070218	0
cg23573505	13	107151343	0
cg11196529	13	107182539	1
cg18984127	13	107183030	0
cg20155446	13	107183080	0
cg26138978	13	107183092	1
cg26936764	13	107189401	0
cg26485974	13	107193895	0
cg07597666	13	107211474	0
cg14218167	13	107214319	0
cg20279327	13	107222835	1
cg27511206	13	107314819	1
cg20124410	13	107333224	0
cg17464815	13	107354273	1
cg05803657	13	107410021	0
cg24161618	13	107449430	0
cg08055508	13	107519535	0
cg01623879	13	107559229	1
cg05124117	13	107568872	1
cg06859755	13	107568906	1
cg06614754	13	107569395	1
cg04314986	13	107569408	1
cg21508711	13	107627447	0
cg06722606	13	107687552	1
cg18659801	13	107772790	0
cg13650313	13	107777248	0
cg10510057	13	107844856	0
cg24888543	13	107949169	0
cg16641455	13	107973266	0
cg03866306	13	108039519	1
cg27083395	13	108059574	0
cg03542468	13	108184278	0
cg13130979	13	108184801	0
cg04860977	13	108215526	1
cg16325174	13	108365238	1
cg10630457	13	108374258	1
cg20252525	13	108418488	0
cg08596249	13	108460192	0
cg13650099	13	108535628	0
cg17248182	13	108590408	0
cg15867260	13	108645753	0
cg07674804	13	108739184	0
cg07403350	13	108867111	1
cg21306988	13	108867134	1
cg13014295	13	108868635	0
cg25947009	13	108868894	0
cg15039162	13	108872009	0
cg04942640	13	108875319	1
cg12569777	13	108918804	0
cg20945738	13	108922032	1
cg10864680	13	108922274	1
cg05851866	13	108955075	1
cg09058384	13	109071839	0
cg17373843	13	109161161	0
cg05933736	13	109248331	1
cg12862112	13	109248412	0
cg09657712	13	109261976	0
cg03193333	13	109280262	0
cg22536032	13	109280411	0
cg13769176	13	109280959	0
cg20690915	13	109316812	0
cg22498816	13	109317791	0
cg13820738	13	109318058	0
cg24702069	13	109352806	1
cg04259341	13	109357607	0
cg20620576	13	109381066	0
cg19440242	13	109430638	0
cg05844614	13	109439883	0
cg03269020	13	109444752	1
cg15952911	13	109480546	0
cg07307439	13	109511907	0
cg24340795	13	109538972	1
cg16938282	13	109539022	1
cg11300777	13	109568637	1
cg07837822	13	109740415	0
cg24371155	13	109741030	1
cg09966204	13	109741117	1
cg01835732	13	109753161	0
cg09819141	13	109754329	0
cg17856559	13	109777891	1
cg10697882	13	109833854	1
cg19188316	13	109853926	0
cg20608895	13	109896380	1
cg02123169	13	109926986	0
cg14172981	13	109959385	0
cg12048247	13	109961765	0
cg24735875	13	109966728	0
cg03588713	13	109988806	0
cg25623311	13	110003511	0
cg26030244	13	110009791	1
cg07655227	13	110033778	0
cg22848127	13	110052861	0
cg05053920	13	110052892	0
cg00118740	13	110069919	0
cg02665123	13	110120630	0
cg14253596	13	110132672	1
cg26030052	13	110244854	0
cg02686331	13	110296524	0
cg06963757	13	110298966	0
cg24386592	13	110304327	0
cg17654874	13	110304798	0
cg23421608	13	110306773	0
cg26604695	13	110337260	0
cg09425321	13	110390637	0
cg05430997	13	110397189	1
cg14196263	13	110443740	1
cg00376141	13	110450377	0
cg01733904	13	110493045	1
cg09460553	13	110521956	1
cg02315096	13	110522020	1
cg22721998	13	110522149	1
cg18865445	13	110522265	1
cg17797229	13	110522297	1
cg06289282	13	110523577	0
cg04942791	13	110533824	1
cg13424901	13	110594566	0
cg24251611	13	110663090	0
cg27218243	13	110705575	0
cg19819928	13	110762190	0
cg06126864	13	110781645	1
cg08605016	13	110789168	1
cg20048260	13	110802968	1
cg20096490	13	110873982	0
cg19735406	13	110979651	1
cg06243866	13	111019493	1
cg26053697	13	111039873	1
cg06651838	13	111048520	1
cg24283836	13	111061780	1
cg17006260	13	111075313	0
cg18504708	13	111094580	0
cg18570658	13	111100156	1
cg09680131	13	111100754	1
cg04766772	13	111136182	0
cg22491001	13	111142037	1
cg04067341	13	111160707	0
cg11747695	13	111164966	1
cg07800658	13	111193758	1
cg07206531	13	111199494	0
cg06641972	13	111215290	0
cg25361938	13	111252850	0
cg20247853	13	111277190	1
cg11957393	13	111280758	0
cg01636873	13	111281479	1
cg21522071	13	111287944	1
cg03734594	13	111297400	1
cg02949523	13	111334467	1
cg00767116	13	111340409	1
cg20370505	13	111358522	1
cg08805661	13	111361529	1
cg05728553	13	111462636	0
cg26548185	13	111464743	0
cg14361252	13	111465457	1
cg23904161	13	111465540	0
cg05343328	13	111465543	0
cg06451665	13	111481434	0
cg16032841	13	111522222	1
cg04513422	13	111522314	1
cg27248875	13	111534506	1
cg09842602	13	111544087	0
cg06386053	13	111555822	0
cg16028171	13	111560076	1
cg05386249	13	111574089	1
cg19389227	13	111600438	0
cg19728036	13	111607174	1
cg25058308	13	111634397	0
cg18322631	13	111634669	0
cg25983268	13	111673944	0
cg01346737	13	111690502	0
cg17121140	13	111719003	1
cg04995426	13	111728748	0
cg23332501	13	111748083	1
cg20876030	13	111767642	1
cg25920909	13	111769081	0
cg07204075	13	111774911	0
cg14380858	13	111817826	0
cg06646332	13	111857558	0
cg21821108	13	111871461	1
cg09380003	13	111875507	0
cg06787317	13	111885879	1
cg03211447	13	111933653	1
cg10130374	13	111935412	1
cg14270002	13	111935521	1
cg06846640	13	111967931	1
cg09944458	13	111971682	0
cg02318549	13	111971733	1
cg03237405	13	111971843	1
cg16877615	13	111973089	1
cg16750741	13	111973105	1
cg17229388	13	111973143	1
cg14384178	13	111979098	1
cg13372624	13	111983517	0
cg12472473	13	112023166	1
cg18099734	13	112023700	0
cg24102792	13	112051238	1
cg08861434	13	112062652	1
cg09933458	13	112063695	1
cg14767216	13	112075745	0
cg22725830	13	112075959	1
cg21886042	13	112076036	1
cg17092340	13	112110810	1
cg07106457	13	112128742	0
cg14709833	13	112157732	1
cg18890615	13	112161629	1
cg10929628	13	112169571	1
cg27136078	13	112187145	1
cg08799305	13	112187165	1
cg11505037	13	112187343	1
cg25233139	13	112187396	1
cg15979348	13	112237479	1
cg10483660	13	112241077	1
cg23220769	13	112292595	1
cg04806150	13	112292610	1
cg03402369	13	112331869	1
cg19632836	13	112332213	1
cg06147196	13	112507915	1
cg16982073	13	112507984	1
cg17291325	13	112546698	0
cg15074709	13	112547653	1
cg17622246	13	112550380	1
cg09503106	13	112554252	0
cg17070064	13	112554681	1
cg02351840	13	112559707	1
cg08121117	13	112575735	1
cg01125141	13	112612375	1
cg02985139	13	112620260	1
cg04197086	13	112626876	1
cg25849642	13	112627458	1
cg07911664	13	112627528	1
cg07800227	13	112628189	1
cg21518151	13	112631009	1
cg01327685	13	112668501	1
cg04976759	13	112669393	1
cg06801384	13	112679965	1
cg27043097	13	112706377	0
cg09498572	13	112707805	1
cg02166450	13	112712795	1
cg10621576	13	112714526	1
cg02294764	13	112714769	1
cg10414975	13	112715628	1
cg06049868	13	112717707	1
cg01082209	13	112718031	0
cg07290915	13	112718808	0
cg13292470	13	112718952	1
cg24975834	13	112720171	1
cg15235798	13	112720244	1
cg00073003	13	112724583	1
cg10987597	13	112726058	1
cg14582400	13	112726118	1
cg26630231	13	112726482	1
cg06014307	13	112728576	1
cg15184687	13	112728885	1
cg15515258	13	112728932	1
cg12744494	13	112737763	0
cg03482973	13	112756120	1
cg04849320	13	112756649	1
cg16952423	13	112760228	0
cg18313340	13	112760898	1
cg04469219	13	112760929	1
cg15736169	13	112761025	1
cg03898631	13	112761112	1
cg24747764	13	112761184	1
cg10937891	13	112761200	0
cg09320591	13	112761361	0
cg10975405	13	112761404	0
cg20901464	13	112763220	1
cg06481800	13	112763963	1
cg15700537	13	112770729	1
cg21418534	13	112800020	1
cg11991449	13	112806734	1
cg14567963	13	112815866	1
cg09897501	13	112823367	1
cg01698579	13	112823520	1
cg00513824	13	112878550	0
cg25708982	13	112895431	1
cg13498574	13	112895473	1
cg08592234	13	112895794	1
cg20923605	13	112978683	1
cg19891452	13	112978703	1
cg22477731	13	112983647	1
cg14223822	13	112984602	1
cg24820672	13	112984728	1
cg27260867	13	112984840	1
cg10735475	13	112984976	1
cg17655970	13	112985463	1
cg12580893	13	112985499	1
cg21822583	13	112985562	0
cg19783563	13	112985611	0
cg13988338	13	112986154	1
cg03486986	13	112986285	1
cg17516572	13	112986575	1
cg05247821	13	112986667	1
cg16288318	13	112986927	1
cg23758687	13	112996049	1
cg19443750	13	112996588	1
cg00093478	13	112996967	1
cg06470855	13	112997365	1
cg21622536	13	112997643	1
cg04660519	13	113035463	0
cg11369158	13	113036514	0
cg24479859	13	113099903	1
cg25114011	13	113104071	1
cg12280692	13	113107959	1
cg00892419	13	113121632	1
cg19535358	13	113121733	1
cg01373852	13	113121958	1
cg26272907	13	113199311	1
cg06977751	13	113230743	0
cg07319320	13	113258101	0
cg27175143	13	113280259	0
cg08231340	13	113285504	0
cg03586128	13	113299796	1
cg25137436	13	113299913	1
cg08540241	13	113303719	1
cg23047981	13	113324443	0
cg03992114	13	113343376	1
cg00394026	13	113357420	0
cg02417360	13	113398673	1
cg09396850	13	113400630	1
cg02196036	13	113410908	1
cg26800525	13	113411519	1
cg08162124	13	113428094	1
cg21897676	13	113428161	1
cg01831771	13	113428172	1
cg07971952	13	113434690	1
cg05324734	13	113467798	1
cg22713850	13	113471826	1
cg12511137	13	113477810	1
cg14001871	13	113488290	1
cg25043602	13	113489734	1
cg15495091	13	113491819	1
cg07132492	13	113492042	1
cg14870136	13	113496400	1
cg17226324	13	113496446	1
cg00204802	13	113496682	1
cg13858127	13	113498128	1
cg05694342	13	113527763	0
cg07343790	13	113528166	1
cg13394990	13	113537737	1
cg01342572	13	113540189	1
cg17842918	13	113540400	1
cg21167985	13	113540421	1
cg11462099	13	113540512	1
cg26666292	13	113540557	1
cg02622809	13	113556486	1
cg25586990	13	113562709	0
cg05310488	13	113563001	0
cg25370567	13	113565136	1
cg16169675	13	113594722	1
cg17524180	13	113633600	1
cg21671209	13	113638872	0
cg20079766	13	113640902	1
cg13197560	13	113649953	1
cg08248134	13	113659597	1
cg27359668	13	113673103	1
cg14219365	13	113674587	1
cg23884690	13	113678926	1
cg16304412	13	113681209	1
cg08918582	13	113687422	1
cg01435643	13	113689776	1
cg08890338	13	113700818	1
cg20248056	13	113704976	1
cg06719332	13	113720634	1
cg14925091	13	113721521	1
cg04024481	13	113752435	1
cg15809633	13	113761584	1
cg07472704	13	113763758	1
cg21714557	13	113776873	1
cg08143875	13	113784663	1
cg25012529	13	113793489	1
cg05539101	13	113798144	1
cg17329202	13	113807930	1
cg18105134	13	113819100	1
cg11320406	13	113824550	0
cg03691030	13	113838426	0
cg24176355	13	113847491	0
cg04925824	13	113862971	1
cg15413849	13	113879914	0
cg25311591	13	113887175	0
cg08544355	13	113893067	0
cg07172573	13	113954414	0
cg15828353	13	114004106	1
cg26159750	13	114004369	1
cg00704869	13	114004577	1
cg06376130	13	114019124	1
cg17720457	13	114025453	0
cg05668422	13	114026346	1
cg22206167	13	114034439	0
cg02694521	13	114055881	1
cg26631454	13	114065669	1
cg07365979	13	114072746	0
cg05387119	13	114074465	1
cg20849855	13	114091716	1
cg27163431	13	114096159	1
cg11693892	13	114097140	0
cg03639396	13	114114198	1
cg25273619	13	114123037	0
cg14097773	13	114123258	1
cg07892402	13	114132206	0
cg05508408	13	114138019	1
cg21708867	13	114138225	1
cg21238257	13	114138260	1
cg09842667	13	114138324	0
cg23430666	13	114138357	0
cg09531044	13	114138439	0
cg22923006	13	114150139	1
cg05608383	13	114166135	1
cg14933676	13	114185807	1
cg22352450	13	114187104	1
cg22612590	13	114187973	1
cg13241681	13	114187990	1
cg20539175	13	114188051	1
cg24158728	13	114192725	1
cg23320987	13	114192810	1
cg14161477	13	114192847	1
cg21561701	13	114193150	1
cg22912818	13	114194341	1
cg27416283	13	114194501	1
cg20235473	13	114199414	0
cg11312353	13	114202861	1
cg04530948	13	114212320	0
cg09163405	13	114247264	0
cg22783940	13	114251672	1
cg09244037	13	114275670	1
cg02101742	13	114292869	1
cg14827285	13	114298906	1
cg26655004	13	114302328	1
cg05219726	13	114302504	1
cg24692555	13	114302661	1
cg15154339	13	114304661	1
cg05201344	13	114304887	1
cg19105674	13	114305226	1
cg17370981	13	114311583	1
cg09034896	13	114321466	1
cg14699932	13	114748340	1
cg16088380	13	114750991	1
cg24064173	13	114761210	1
cg20855001	13	114761326	1
cg05695106	13	114780992	1
cg25695424	13	114783597	1
cg03958744	13	114795097	1
cg03127584	13	114797865	1
cg12219108	13	114800549	1
cg18021101	13	114800911	1
cg12859802	13	114809092	0
cg19462022	13	114810756	1
cg08707963	13	114812780	1
cg12337884	13	114819908	1
cg12179554	13	114821832	1
cg26804406	13	114824941	1
cg20478291	13	114826738	1
cg16962442	13	114828455	1
cg10800346	13	114829496	1
cg24532943	13	114835630	1
cg00893368	13	114837654	1
cg18532273	13	114855429	1
cg20721135	13	114861488	1
cg24931584	13	114863115	1
cg06038342	13	114864808	1
cg25324786	13	114866221	1
cg07416344	13	114872599	1
cg04118910	13	114875170	1
cg24113818	13	114875199	1
cg21261158	13	114875412	1
cg09636394	13	114881548	1
cg16820615	13	114884918	1
cg25117142	13	114889950	1
cg05915727	13	114892576	1
cg07190763	13	114894582	1
cg01973456	13	114918702	1
cg12405258	13	114927641	1
cg03070534	13	114930437	1
cg01089070	13	114937172	0
cg24126612	13	114964101	1
cg03120147	13	114964125	1
cg07615111	13	114965537	1
cg12406108	13	114965560	0
cg10875695	13	114966314	1
cg19228781	13	114977793	0
cg08388182	13	114992068	0
cg19233792	13	115010008	0
cg09791014	13	115010309	0
cg09833350	13	115050921	1
cg14423777	13	115060901	0
cg11489125	13	115062696	0
cg14885394	13	115078489	0
cg05568721	13	115085529	0
cg06926284	14	19920710	0
cg10518000	14	20146493	1
cg09305629	14	20214684	0
cg04389656	14	20248185	0
cg03732617	14	20343053	0
cg06113200	14	20343922	0
cg05524161	14	20387696	0
cg20635558	14	20388082	0
cg18783003	14	20403216	0
cg19782332	14	20415981	0
cg27400314	14	20443297	0
cg14668119	14	20469394	0
cg18476566	14	20482899	1
cg07132453	14	20503947	0
cg17067634	14	20504004	0
cg23460353	14	20526882	0
cg06310917	14	20527335	0
cg09703048	14	20584899	0
cg24269526	14	20585104	0
cg26080895	14	20611039	0
cg23234847	14	20611696	1
cg08157758	14	20614511	0
cg04044629	14	20615744	0
cg02551493	14	20664307	0
cg15127060	14	20664893	0
cg05093062	14	20665412	0
cg06094046	14	20690497	0
cg13149686	14	20691680	0
cg10253289	14	20710040	0
cg05122082	14	20710905	1
cg06830210	14	20757727	1
cg02181239	14	20790424	0
cg04994025	14	20792721	0
cg12052101	14	20797771	0
cg19010223	14	20798111	1
cg12796085	14	20798427	1
cg03868110	14	20802577	0
cg16853652	14	20813162	0
cg02943091	14	20933373	1
cg03295285	14	20946566	0
cg12553238	14	20960017	0
cg10840822	14	20962137	0
cg01048203	14	21027321	1
cg10976009	14	21027521	1
cg22768584	14	21029481	0
cg06150237	14	21055390	0
cg16072661	14	21058422	1
cg04957177	14	21060292	1
cg14149503	14	21060349	1
cg23634134	14	21082393	1
cg02864713	14	21089395	0
cg01554437	14	21091422	1
cg07631856	14	21091993	0
cg13663855	14	21095414	1
cg18415585	14	21100888	1
cg05830791	14	21128277	1
cg18924965	14	21151495	1
cg04334406	14	21151509	1
cg15927878	14	21151904	1
cg09691197	14	21176220	0
cg20581874	14	21191754	1
cg26393629	14	21191859	1
cg14960733	14	21236052	0
cg07010207	14	21238111	1
cg18072038	14	21243205	1
cg04122553	14	21250646	0
cg05866150	14	21317205	1
cg27599091	14	21398180	0
cg09815014	14	21465080	1
cg21999392	14	21490167	0
cg07589927	14	21491808	0
cg12036307	14	21515584	0
cg15487725	14	21524938	1
cg09295202	14	21535394	1
cg04863145	14	21562897	0
cg09547382	14	21563908	0
cg23374312	14	21565335	1
cg20864796	14	21582002	0
cg13979573	14	21584590	1
cg09153964	14	21604020	0
cg22855988	14	21731063	1
cg09718608	14	21791680	0
cg08445599	14	21792030	0
cg03542753	14	21861955	0
cg00837218	14	21865939	1
cg09140833	14	21900090	0
cg01302067	14	21955180	0
cg14918119	14	21982481	1
cg03103771	14	22039103	0
cg01703997	14	22103310	1
cg18044793	14	22109421	0
cg10877894	14	22109758	0
cg04338834	14	22132021	1
cg11812577	14	22191146	0
cg20105804	14	22216545	0
cg20944521	14	22218494	1
cg27280313	14	22241537	1
cg01010091	14	22292347	1
cg26309978	14	22293508	0
cg26294917	14	22293513	0
cg04277125	14	22309073	1
cg03478379	14	22309247	0
cg25915190	14	22354579	0
cg19584235	14	22362410	1
cg09525416	14	22362418	0
cg08764872	14	22446527	0
cg16857471	14	22456519	0
cg25535805	14	22507813	0
cg14896942	14	22507887	0
cg17464766	14	22508850	0
cg23576250	14	22519747	0
cg11097954	14	22564251	1
cg03533073	14	22568689	0
cg26135313	14	22580177	0
cg05490608	14	22669947	0
cg16108430	14	22681178	0
cg21823314	14	22693976	0
cg12252979	14	22712802	0
cg10565356	14	22739553	0
cg11887659	14	22788574	0
cg00230138	14	22859646	0
cg05008972	14	22898203	0
cg27295118	14	22902226	1
cg08234149	14	22925659	1
cg05674923	14	22930035	0
cg22500027	14	22935574	0
cg23062357	14	22938675	1
cg00898190	14	22941183	1
cg19301109	14	22943953	0
cg24763966	14	22945102	0
cg25391846	14	22947742	0
cg17776964	14	22958382	0
cg05011265	14	22958399	1
cg02903983	14	22968031	1
cg07448627	14	22969756	0
cg01536878	14	22973366	1
cg02315513	14	22974951	1
cg03355316	14	22977420	0
cg17552056	14	22981619	0
cg00245098	14	22983106	0
cg26764445	14	22984888	0
cg26271776	14	22989580	1
cg00009306	14	22989583	1
cg26053876	14	22991735	1
cg27232284	14	22992066	0
cg15184749	14	22997343	0
cg01116607	14	23001577	0
cg02436384	14	23009416	0
cg01151720	14	23016209	0
cg19458968	14	23031010	0
cg00926942	14	23032632	0
cg23029395	14	23033059	0
cg01984445	14	23033143	0
cg14892286	14	23044096	0
cg16066985	14	23053034	0
cg07066907	14	23058972	1
cg00944181	14	23062298	1
cg02064414	14	23122560	0
cg00837060	14	23234275	1
cg13182010	14	23235291	1
cg05146416	14	23235642	1
cg08199653	14	23277096	0
cg12775909	14	23286074	1
cg21526750	14	23291749	1
cg09342016	14	23292648	0
cg18366651	14	23305239	0
cg19898668	14	23356370	1
cg18844042	14	23377904	0
cg03251805	14	23389211	1
cg12412604	14	23392474	0
cg02282594	14	23399066	0
cg12323055	14	23470172	0
cg08325662	14	23476986	0
cg23705316	14	23502879	0
cg09367198	14	23541523	1
cg16276452	14	23541886	0
cg04332058	14	23548787	0
cg02750774	14	23548793	0
cg05131434	14	23563154	0
cg22746029	14	23575382	0
cg00554993	14	23588616	1
cg15809578	14	23589278	1
cg15691199	14	23589419	1
cg14185037	14	23615334	0
cg07374443	14	23631202	0
cg17760120	14	23633755	0
cg06724903	14	23679478	0
cg16851997	14	23706850	0
cg20679561	14	23709476	0
cg17488989	14	23734929	0
cg13419761	14	23762832	0
cg16390522	14	23766087	0
cg10443920	14	23772390	0
cg14273320	14	23792522	0
cg07950964	14	23813089	1
cg16342550	14	23815952	1
cg11093767	14	23825585	0
cg18454133	14	23835870	1
cg01747222	14	23845893	1
cg25428233	14	23887288	0
cg21242212	14	23888370	1
cg08406615	14	23922186	0
cg15768146	14	24007226	0
cg11135937	14	24013847	1
cg04006446	14	24099008	0
cg21954381	14	24260153	0
cg06800231	14	24398826	1
cg17919599	14	24423864	1
cg02679294	14	24439192	0
cg21320262	14	24455414	0
cg13555354	14	24458014	1
cg01597387	14	24458208	1
cg01870665	14	24475053	1
cg18825964	14	24527298	0
cg18473335	14	24540174	1
cg22082462	14	24540415	1
cg08194058	14	24555163	0
cg04576317	14	24594167	1
cg15917409	14	24608632	0
cg03765044	14	24624210	0
cg08158024	14	24626558	0
cg10137231	14	24641021	1
cg18556834	14	24641070	1
cg19989295	14	24641077	1
cg03431846	14	24641183	1
cg16425038	14	24641194	1
cg07516252	14	24641201	1
cg14622790	14	24641433	0
cg16473141	14	24641501	1
cg18512948	14	24641706	1
cg04355169	14	24700477	0
cg13359356	14	24738503	0
cg20007021	14	24780404	1
cg15364618	14	24780551	1
cg06796435	14	24780682	1
cg25448523	14	24780716	0
cg15545541	14	24780724	0
cg10065809	14	24785933	1
cg26279745	14	24801970	1
cg22715841	14	24806737	0
cg20337720	14	24838122	0
cg01233722	14	24838126	1
cg15842084	14	24838169	0
cg24785555	14	24838184	0
cg03270836	14	24845185	0
cg02121135	14	24858912	0
cg16075951	14	24899050	1
cg26101070	14	24950792	0
cg10890277	14	24950825	0
cg08020808	14	24977773	1
cg13510616	14	25040373	0
cg01932691	14	25045625	1
cg11936825	14	25045677	0
cg17184167	14	25065130	0
cg08500505	14	25079786	0
cg07754131	14	25104653	0
cg13770920	14	25369478	0
cg09960016	14	25385535	0
cg14888305	14	25504634	0
cg08545389	14	25520222	0
cg24578404	14	25538050	0
cg00249938	14	25590839	0
cg25301163	14	25597490	0
cg11217744	14	25597562	0
cg01508365	14	26746099	0
cg20858684	14	27203994	0
cg09518009	14	27243163	0
cg05198354	14	27277135	0
cg05379755	14	27278377	0
cg08485684	14	27305026	0
cg16568809	14	27305562	0
cg17014145	14	27311486	0
cg23457201	14	27311495	0
cg09740078	14	27333210	0
cg03878020	14	27386088	0
cg00820761	14	27395571	0
cg23953279	14	27395732	0
cg02546154	14	27396722	0
cg11558117	14	27545253	0
cg04070489	14	28102284	0
cg08742889	14	28175496	0
cg20961650	14	28457980	0
cg17418330	14	28458920	0
cg16558076	14	28712851	0
cg22539096	14	28733428	0
cg13945778	14	28733594	0
cg01840183	14	28733613	1
cg19014374	14	29011347	0
cg00789213	14	29047340	0
cg05799122	14	29140599	0
cg20563468	14	29225754	1
cg08273957	14	29227941	1
cg18712199	14	29240691	1
cg09880955	14	29240904	0
cg03472898	14	29240992	1
cg05374809	14	29250912	1
cg16733558	14	29256427	1
cg00897805	14	29372003	0
cg01091214	14	29400472	0
cg09209085	14	29405252	0
cg08163568	14	29448309	0
cg25664878	14	29449411	0
cg24468591	14	29452742	0
cg18872212	14	29687569	0
cg26020164	14	29702617	0
cg01948566	14	29823891	0
cg11724651	14	29847870	0
cg13528566	14	29851658	0
cg10319930	14	29858610	0
cg16474890	14	29895444	0
cg21903890	14	29933008	0
cg00873878	14	29998825	0
cg27503740	14	30120301	0
cg11828932	14	30274774	1
cg10318510	14	30396973	1
cg13106472	14	30612659	1
cg20156472	14	30661302	0
cg09084001	14	30697354	0
cg00327378	14	30767355	0
cg08563032	14	30973098	0
cg18247479	14	31022486	0
cg18580322	14	31027815	1
cg16134098	14	31062798	0
cg21609524	14	31080494	0
cg11071193	14	31090535	1
cg25312197	14	31151152	0
cg19721611	14	31160822	0
cg16274532	14	31291944	0
cg09928300	14	31345981	1
cg24391974	14	31346535	0
cg04911518	14	31353148	1
cg13279848	14	31354480	0
cg13368734	14	31358891	0
cg13994785	14	31401769	0
cg15839831	14	31401915	0
cg16878403	14	31405932	0
cg03916902	14	31495714	0
cg04891601	14	31576352	0
cg07793898	14	31581817	0
cg01846288	14	31611928	0
cg02589099	14	31612068	0
cg25838204	14	31633801	0
cg06177657	14	31664625	0
cg23678393	14	31707784	0
cg24287377	14	31721077	0
cg08662211	14	31810167	0
cg21113592	14	31858067	1
cg23515828	14	31858190	0
cg04682600	14	31874845	0
cg27612473	14	31890262	0
cg25149918	14	31910761	0
cg07057342	14	31915923	1
cg02987870	14	31927290	0
cg24775697	14	31928116	0
cg16860553	14	31953782	0
cg21033861	14	32030205	1
cg02175309	14	32073463	1
cg18352055	14	32239761	0
cg22905571	14	32269554	1
cg02182444	14	32281481	0
cg04632241	14	32312300	0
cg16703220	14	32364560	1
cg07224371	14	32372396	0
cg14521702	14	32404458	1
cg14591686	14	32414086	0
cg16568840	14	32436704	0
cg18775804	14	32475968	0
cg24011830	14	32475976	0
cg20681913	14	32476020	0
cg15821498	14	32498045	0
cg07580718	14	32543373	1
cg07564690	14	32597733	1
cg20801341	14	32597836	0
cg27006243	14	32598641	0
cg03953460	14	32662093	0
cg04824070	14	32669866	0
cg03634657	14	32699415	0
cg27007061	14	32783419	0
cg16048206	14	32800640	0
cg07959886	14	32836247	0
cg05027330	14	32841639	0
cg08926121	14	32845321	0
cg14559385	14	32852658	0
cg21156756	14	32866773	1
cg09804328	14	32873028	0
cg06307528	14	32887943	0
cg00231729	14	32888126	0
cg13811867	14	32896478	1
cg10395580	14	32964719	0
cg10132645	14	32965117	0
cg24694798	14	33057907	0
cg25184056	14	33064195	0
cg08404597	14	33126517	0
cg27212023	14	33194331	0
cg01074354	14	33244107	1
cg20822521	14	33383070	0
cg07007148	14	33399915	1
cg24756378	14	33401638	1
cg11787167	14	33407370	1
cg05274755	14	33408401	1
cg20925873	14	33589737	0
cg18133546	14	33682124	0
cg09235900	14	33683838	0
cg13240744	14	33684416	0
cg10785997	14	33777360	0
cg16250278	14	33944857	0
cg10415314	14	33949227	1
cg13779318	14	33992415	0
cg25290256	14	34036899	0
cg16767335	14	34077052	0
cg00250036	14	34077061	0
cg25950438	14	34077154	0
cg20179170	14	34080863	0
cg01123957	14	34081647	1
cg13493426	14	34111564	1
cg22633570	14	34148771	0
cg07782794	14	34155739	0
cg05620169	14	34162098	0
cg20040626	14	34266747	1
cg09224393	14	34268920	1
cg00243480	14	34269416	1
cg03839794	14	34269541	1
cg23295647	14	34269637	1
cg09819656	14	34270090	1
cg15089111	14	34270113	1
cg01993818	14	34270437	1
cg03714127	14	34272212	0
cg19520855	14	34305222	1
cg19004641	14	34311497	0
cg15333490	14	34389951	0
cg23119178	14	34402392	0
cg15186576	14	34410140	0
cg27120246	14	34424004	1
cg00767808	14	34509245	0
cg27107882	14	34519978	0
cg21091421	14	34526480	1
cg09634641	14	34528440	0
cg13728308	14	34532891	1
cg23785321	14	34541450	0
cg11284929	14	34568129	0
cg06202183	14	34600576	0
cg09263647	14	34692110	1
cg26810726	14	34692172	0
cg09982347	14	34825556	1
cg20127046	14	34833534	0
cg18410685	14	34838703	1
cg01252973	14	34931495	0
cg08272457	14	34965789	0
cg17346022	14	35100095	1
cg03644541	14	35157273	0
cg03550773	14	35163458	1
cg06666590	14	35169161	0
cg26526113	14	35180593	0
cg10519437	14	35184556	1
cg24037715	14	35203968	1
cg02821647	14	35286750	0
cg23462545	14	35315496	0
cg19262789	14	35315985	0
cg26650599	14	35335417	0
cg05294307	14	35346193	1
cg24107088	14	35399820	0
cg10614623	14	35450111	0
cg22989813	14	35498490	1
cg01294297	14	35512367	1
cg00572597	14	35513618	0
cg14880342	14	35517511	0
cg03794223	14	35579580	0
cg05224124	14	35583718	1
cg06196923	14	35623669	0
cg03338962	14	35673382	0
cg24086675	14	35703393	0
cg11382630	14	35747081	0
cg08006125	14	35755071	0
cg09190827	14	35757441	1
cg26461919	14	35784265	0
cg00766457	14	35810224	0
cg16075393	14	35829997	0
cg13710937	14	35841403	1
cg24994326	14	35845947	0
cg03806695	14	35850147	0
cg27335728	14	35856002	0
cg04214488	14	35860760	0
cg00689225	14	35871954	1
cg10675363	14	35874863	0
cg07271149	14	35899518	0
cg11048684	14	35973886	0
cg06626759	14	36009109	1
cg22317649	14	36225113	0
cg15434432	14	36256581	0
cg04364769	14	36279933	0
cg25039966	14	36289250	1
cg15404918	14	36291320	0
cg02968606	14	36298812	1
cg22088474	14	36331008	0
cg08177033	14	36403422	0
cg03084276	14	36420209	0
cg03695431	14	36423563	0
cg03737522	14	36432857	0
cg26320482	14	36537204	0
cg07771343	14	36683711	0
cg16238815	14	36741794	1
cg02801914	14	36783754	0
cg11221492	14	36790270	0
cg16945040	14	36790945	0
cg25883027	14	36838998	0
cg01698567	14	36942999	1
cg18686206	14	36985063	1
cg12103037	14	36985711	1
cg13980454	14	36985905	1
cg18396984	14	37049893	1
cg00950398	14	37051863	1
cg05916707	14	37058256	1
cg21232671	14	37059657	1
cg26139559	14	37069791	1
cg14449958	14	37075527	1
cg26397549	14	37116121	1
cg19688403	14	37124247	1
cg11089489	14	37124313	1
cg01843946	14	37124434	1
cg01972418	14	37125430	1
cg01627823	14	37125531	1
cg00762160	14	37125768	1
cg00970313	14	37125914	1
cg19842809	14	37125997	1
cg04711852	14	37126283	1
cg23655970	14	37126582	1
cg00388556	14	37126635	0
cg07648749	14	37126737	0
cg05917460	14	37126902	1
cg12857945	14	37127275	1
cg10911990	14	37129141	1
cg11194925	14	37129602	1
cg07459252	14	37130212	1
cg04994761	14	37135435	1
cg18361098	14	37136391	1
cg18565268	14	37146463	1
cg23316886	14	37186181	1
cg14894345	14	37217361	0
cg22697217	14	37240731	0
cg06799977	14	37257710	0
cg21071116	14	37317515	0
cg04162767	14	37322532	0
cg20554277	14	37506088	1
cg07245424	14	37525925	0
cg13911859	14	37567899	0
cg02850645	14	37583358	0
cg23604090	14	37612455	0
cg15619071	14	37642333	0
cg13339563	14	37642347	0
cg12945428	14	37642390	0
cg00329695	14	37643265	0
cg00001520	14	37666489	0
cg06735806	14	37667689	1
cg07553512	14	37709438	0
cg27161795	14	37809785	0
cg18773571	14	37883065	0
cg11875084	14	37923368	0
cg22363511	14	38017272	0
cg19272195	14	38028789	0
cg21568020	14	38028863	0
cg27322705	14	38028934	0
cg24115596	14	38051289	1
cg05172259	14	38053972	1
cg05555111	14	38054165	1
cg26116542	14	38054297	1
cg12956091	14	38054759	1
cg12049236	14	38057893	1
cg27143688	14	38058243	1
cg07465387	14	38058263	1
cg12212453	14	38058639	1
cg04932551	14	38060857	1
cg03772350	14	38061458	1
cg00955911	14	38061988	1
cg16539957	14	38066873	1
cg01085210	14	38067219	1
cg19578835	14	38067622	1
cg21731375	14	38067742	1
cg07115626	14	38071285	1
cg18252039	14	38071338	1
cg01739725	14	38071393	1
cg14041452	14	38071968	1
cg00789812	14	38077865	1
cg13748688	14	38090803	0
cg08247587	14	38091400	1
cg12200038	14	38091470	1
cg06765217	14	38091644	1
cg26654382	14	38178403	0
cg08022070	14	38189128	0
cg27583594	14	38189151	0
cg22290048	14	38189157	0
cg10158839	14	38191362	0
cg06961237	14	38217808	1
cg04164130	14	38264511	0
cg22450574	14	38264818	0
cg23999654	14	38288391	0
cg01021196	14	38340164	1
cg23487881	14	38372691	0
cg27636669	14	38455290	0
cg02114386	14	38548785	0
cg10362587	14	38560463	0
cg11900186	14	38663970	0
cg08490155	14	38676796	0
cg14104301	14	38676853	0
cg04984573	14	38726019	0
cg05172197	14	38727014	1
cg18555568	14	38755385	0
cg23567872	14	38759910	0
cg17953949	14	38873017	0
cg13240235	14	39186177	0
cg25961601	14	39530789	0
cg15040252	14	39566447	0
cg14289929	14	39579505	1
cg22843395	14	39639820	1
cg02543556	14	39643445	0
cg11875349	14	39648184	0
cg10580599	14	39702142	0
cg08267072	14	39739199	1
cg23991504	14	39771515	0
cg08930993	14	39816487	0
cg10478549	14	39865124	0
cg26671558	14	40200869	0
cg26057349	14	40443830	0
cg23609068	14	40832309	1
cg22697419	14	40854327	0
cg25254169	14	41072817	0
cg16140714	14	41623577	1
cg22210905	14	41750208	0
cg04019060	14	41769324	0
cg11025439	14	41817479	0
cg19651291	14	42091070	1
cg10049835	14	42168518	0
cg15080762	14	42769103	0
cg05902075	14	42769931	0
cg06733776	14	42830796	0
cg01440687	14	43011017	0
cg01042903	14	43153131	0
cg13908076	14	43247814	0
cg24740320	14	44418808	1
cg03584021	14	44618802	0
cg23150965	14	45089545	0
cg01442160	14	45127266	0
cg10995511	14	45356607	1
cg08066645	14	45356892	1
cg13062734	14	45362946	1
cg23200931	14	45367690	1
cg23620236	14	45368282	1
cg12961236	14	45369477	1
cg05393777	14	45369479	1
cg14232650	14	45564553	0
cg03402738	14	45565358	0
cg09919522	14	45579946	0
cg16501628	14	45600560	1
cg04395431	14	45619710	1
cg25445808	14	45623908	0
cg22124262	14	45649608	0
cg12672051	14	45665063	0
cg14679453	14	45682795	0
cg13600537	14	45711848	0
cg24033280	14	45712290	0
cg22686038	14	45712454	0
cg18174881	14	45723353	1
cg01093950	14	45845160	0
cg01486183	14	45930824	1
cg21386549	14	46120144	0
cg11997749	14	46149080	0
cg05922676	14	46175354	0
cg22066317	14	46279964	0
cg07707830	14	46728848	0
cg24585676	14	46939278	0
cg12165201	14	46940266	0
cg07062130	14	47121033	1
cg04117798	14	47238968	0
cg19087284	14	47351411	0
cg25631919	14	47813190	0
cg14592104	14	48030278	0
cg13721907	14	48148429	1
cg15122149	14	48259138	0
cg21146229	14	48480875	1
cg13826454	14	48963461	0
cg18146192	14	48963747	0
cg27102761	14	49411022	0
cg14107256	14	49503807	1
cg19454599	14	49544264	0
cg08280884	14	49545620	0
cg00259667	14	50018081	0
cg24668440	14	50064317	1
cg25200887	14	50085006	0
cg21338260	14	50102334	0
cg19777190	14	50102422	0
cg14886640	14	50103224	1
cg14200649	14	50121240	0
cg07140270	14	50161652	1
cg20512873	14	50162504	1
cg05954779	14	50190899	0
cg04377041	14	50190977	0
cg18973237	14	50191230	0
cg16731007	14	50219079	1
cg19407797	14	50237237	0
cg25065997	14	50300322	0
cg05904806	14	50321966	1
cg08210022	14	50368850	0
cg07139694	14	50387691	0
cg00430271	14	50428870	0
cg26255634	14	50474938	1
cg07150719	14	50485160	1
cg02923163	14	50553573	0
cg00388197	14	50558910	1
cg05708062	14	50583482	0
cg20233717	14	50584370	0
cg04352495	14	50700827	1
cg26407316	14	50801745	1
cg00785620	14	50811942	1
cg23881962	14	50869359	1
cg05726497	14	50909637	0
cg12365411	14	50910667	0
cg15682473	14	50910682	0
cg15541838	14	50917407	0
cg09207296	14	50998002	1
cg04521633	14	51001021	0
cg17826232	14	51028564	0
cg19990483	14	51030485	1
cg08444317	14	51086557	0
cg26422329	14	51101635	1
ch.14.569218R	14	51107454	1
cg25699273	14	51113988	0
cg09863266	14	51125203	1
cg05105529	14	51132316	1
cg08468008	14	51203813	0
cg08684314	14	51206041	0
cg04781142	14	51206294	0
cg12806049	14	51208379	0
cg21241241	14	51262567	0
cg24299398	14	51280284	0
cg03048432	14	51290751	1
cg20969923	14	51295867	1
cg09148672	14	51298001	0
cg09693800	14	51300245	0
cg07692970	14	51337949	0
cg21052932	14	51342320	1
cg22253960	14	51359178	0
cg03381063	14	51359527	0
cg24306595	14	51368390	0
cg26613276	14	51377589	0
cg08293102	14	51387478	1
cg13008339	14	51411481	1
cg16746274	14	51424212	0
cg14876117	14	51428973	1
cg18712494	14	51559758	1
cg25492837	14	51562931	0
cg15872478	14	51563434	0
cg18686963	14	51563938	0
cg23312172	14	51590240	0
cg13228340	14	51590316	0
cg23942311	14	51606299	1
cg16192333	14	51710612	0
cg24228390	14	51736963	0
cg26975022	14	51761863	0
cg15457718	14	51772027	1
cg18294853	14	51786213	0
cg09833158	14	51823006	1
cg06436631	14	51835289	0
cg11279014	14	51835310	0
cg00750630	14	51854261	1
cg06810231	14	51906822	1
cg15406218	14	51956561	0
cg09841842	14	51974848	1
cg23549641	14	51994091	1
cg06136612	14	52001263	0
cg19272248	14	52006805	0
cg02878683	14	52008777	0
cg01690760	14	52044083	0
cg04885581	14	52115244	1
cg13476778	14	52117404	0
cg10810609	14	52124677	0
cg26346721	14	52159181	0
cg05858008	14	52164293	1
cg06094590	14	52164840	0
cg04935787	14	52189415	0
cg27055189	14	52190680	0
cg09376996	14	52190796	0
cg01740852	14	52227074	1
cg16542601	14	52227150	1
cg09294136	14	52238813	1
cg05045976	14	52250768	0
cg07399634	14	52344309	0
cg18526310	14	52379531	0
cg22798984	14	52456142	1
cg19410626	14	52456145	0
cg18548995	14	52466030	0
cg00879541	14	52466952	1
cg04674762	14	52487120	0
cg20550154	14	52487779	1
cg04701034	14	52536175	1
cg19517686	14	52536699	0
cg25685519	14	52536721	1
cg26923084	14	52536893	1
cg16421090	14	52539774	1
cg07136554	14	52542167	1
cg03515879	14	52656358	0
cg05427779	14	52733487	0
cg26168772	14	52739256	1
cg09641001	14	52778522	0
cg21502048	14	52780158	1
cg13440544	14	52792228	0
cg13409544	14	53159218	0
cg02946364	14	53241213	0
cg06060681	14	53241978	0
cg16539527	14	53244945	0
cg02867991	14	53246343	1
cg04150276	14	53256600	1
cg05225684	14	53257343	1
cg04297715	14	53288660	0
cg15952990	14	53332248	1
cg10419590	14	53344150	1
cg14277894	14	53345202	0
cg03795415	14	53361919	0
cg23760656	14	53369722	0
cg06031841	14	53392653	0
cg18662975	14	53402795	0
cg01284467	14	53415068	1
cg03921837	14	53419337	0
cg12824469	14	53519949	0
cg16840999	14	53520810	0
cg20510512	14	53560471	0
cg14427606	14	53569684	0
cg03735355	14	53591688	0
cg27083642	14	53621261	1
cg03072600	14	53657673	0
cg19855622	14	53676287	0
cg24625351	14	53746065	0
cg13984438	14	53752817	0
cg08027943	14	53833982	1
cg08119777	14	53866575	1
cg06766965	14	53924728	0
cg15961219	14	53960406	1
cg04848555	14	53975804	1
cg26986249	14	54009530	0
cg23871273	14	54038436	1
cg22655142	14	54095527	0
cg25793255	14	54107543	0
cg08896390	14	54122092	0
cg23177042	14	54150560	0
cg17845902	14	54318539	0
cg14630729	14	54361414	0
cg03502791	14	54413931	1
cg01964170	14	54414764	1
cg24526899	14	54424149	1
cg18844229	14	54434563	1
cg26223548	14	54466170	0
cg14380217	14	54604922	1
cg17932163	14	54650421	0
cg16318744	14	54676580	0
cg14975061	14	54724146	1
cg26032021	14	54804413	1
cg07144300	14	54865482	0
cg11351890	14	54866482	0
cg09693311	14	54936086	0
cg07509211	14	54950145	0
cg23901920	14	55139669	1
cg07059141	14	55166935	0
cg27528859	14	55220467	0
cg11817650	14	55309504	1
cg11015660	14	55325502	0
cg19502207	14	55337268	1
cg04452065	14	55343990	0
cg01383840	14	55370355	0
cg08292050	14	55492636	1
cg14472251	14	55493991	1
cg07127103	14	55517313	1
cg22986876	14	55531556	1
cg06193939	14	55541170	0
cg03651043	14	55542565	0
cg19104035	14	55543963	0
cg00336912	14	55583041	0
cg10841463	14	55585670	0
cg20008101	14	55595227	1
cg04966289	14	55595320	0
cg12653876	14	55598203	0
cg18273401	14	55600338	1
cg00688819	14	55604543	0
cg25465634	14	55658290	1
cg27500874	14	55658977	0
cg05173425	14	55687760	0
cg09764652	14	55712439	0
cg12572748	14	55739560	0
cg19885224	14	55740146	0
cg17290573	14	55753374	0
cg01565905	14	55815940	0
cg23234828	14	55818341	1
cg05715353	14	55841074	0
cg00821400	14	55895678	1
cg06516096	14	55904696	0
cg26143452	14	55907385	1
cg10807643	14	55907417	1
cg10257302	14	55907427	1
cg11999776	14	55914035	0
cg21028994	14	55966953	0
cg00894547	14	55982090	0
cg19640500	14	55982148	1
cg13506670	14	56045827	1
cg23685650	14	56045894	1
cg27312312	14	56046001	1
cg16907514	14	56046098	1
cg23446261	14	56048454	1
cg03830429	14	56049936	0
cg01858014	14	56050164	1
cg15440402	14	56053654	1
cg07327630	14	56110578	0
cg27517719	14	56130042	0
cg07802872	14	56141739	0
cg20550049	14	56174604	0
cg05181532	14	56198806	0
cg14624922	14	56213942	0
cg09909740	14	56225464	1
cg14464660	14	56313130	0
cg03317802	14	56331298	0
cg26374250	14	56336399	0
cg01427043	14	56472186	0
cg07651728	14	56533845	0
cg18011106	14	56601910	0
cg09749684	14	56669249	0
cg23278317	14	56690997	0
cg08879865	14	56778301	0
cg26814110	14	56879171	0
cg08243676	14	56889263	0
cg14883605	14	57021828	1
cg08547962	14	57075658	0
cg10372432	14	57116101	1
cg25771941	14	57116274	0
cg25877288	14	57169260	0
cg10243278	14	57277205	0
cg24279288	14	57279763	0
cg22069666	14	57351331	0
cg09254101	14	57361117	1
cg19248378	14	57454441	0
cg21037057	14	57464939	1
cg25076125	14	57465702	0
cg06239469	14	57533397	0
cg16876710	14	57535290	0
cg20311018	14	57535336	0
cg26052200	14	57557440	1
cg16395911	14	57700568	1
cg17327394	14	57714449	0
cg11767197	14	57714920	0
cg23816910	14	57744532	0
cg08723372	14	57752749	0
cg18298706	14	57857370	1
cg01584483	14	57960971	0
cg17777307	14	58040167	0
cg05042683	14	58045182	0
cg18444006	14	58179073	0
cg09852935	14	58199915	0
cg11099114	14	58277001	1
cg00426762	14	58350700	0
cg12964935	14	58356042	0
cg15736363	14	58462019	0
cg17441719	14	58462617	0
cg05939089	14	58543900	1
cg23452174	14	58571524	0
cg16499677	14	58599692	1
cg16029623	14	58663626	1
cg11123847	14	58702245	1
cg16522045	14	58706002	0
cg16997767	14	58727399	0
cg26871185	14	58727696	0
cg02318560	14	58731035	0
cg20640742	14	58880253	0
cg23620433	14	58894395	1
cg07252122	14	58897380	0
cg18185855	14	58956949	0
cg15412826	14	59006157	0
cg02255861	14	59095191	0
cg05008070	14	59106662	1
cg19932993	14	59117221	1
cg13972423	14	59183596	1
cg12682914	14	59197595	0
cg25109595	14	59197686	0
cg00677272	14	59213434	1
cg02750974	14	59214279	0
cg16545438	14	59260097	1
cg23596287	14	59260204	0
cg20629865	14	59294296	0
cg21223625	14	59332349	1
cg21497202	14	59359491	0
cg15696498	14	59411015	0
cg03991732	14	59415225	0
cg02233522	14	59480550	0
cg14559694	14	59487162	0
cg04002950	14	59511509	0
cg22061636	14	59585637	0
cg07077953	14	59623180	0
cg20073272	14	59650772	1
cg00964320	14	59654138	0
cg26048849	14	59679170	0
cg03114334	14	59682647	0
cg07384498	14	59695372	0
cg21788052	14	59715260	0
cg27568751	14	59730071	0
cg12126243	14	59742285	1
cg11747104	14	59760772	1
cg14713382	14	59792807	0
cg05265730	14	59796758	1
cg01177851	14	59803600	1
cg05501836	14	59813888	0
cg20252718	14	59813923	0
cg02190390	14	59835873	1
cg11247712	14	59874096	0
cg22933714	14	59949400	0
cg21074911	14	60040732	1
cg13139697	14	60063073	1
cg25892001	14	60097721	0
cg02345420	14	60183832	0
cg15874425	14	60334088	1
cg09877273	14	60364838	0
cg00963748	14	60385180	0
cg00687551	14	60385995	1
cg18339589	14	60409183	0
cg16345520	14	60432168	0
cg16597280	14	60432675	0
cg06511395	14	60470163	0
cg07950795	14	60524715	0
cg07690910	14	60530933	0
cg15264364	14	60584381	0
cg20725374	14	60585059	0
cg22180814	14	60613939	0
cg23283614	14	60632532	1
cg22003508	14	60633078	0
cg04025284	14	60636610	0
cg10371280	14	60636631	0
cg00317246	14	60701555	0
cg18522626	14	60711065	1
cg21120892	14	60725731	1
cg04964845	14	60761524	1
cg27129654	14	60820294	0
cg08047577	14	60867572	1
cg14056187	14	60954210	1
cg13243734	14	60978852	0
cg02266500	14	60981173	1
cg09329501	14	61029031	0
cg26051083	14	61073031	0
cg00979272	14	61100882	1
cg17821596	14	61106384	0
cg18103859	14	61110002	1
cg26236177	14	61110649	1
cg10363885	14	61110706	1
cg10397765	14	61113109	1
cg19959677	14	61120783	1
cg04166812	14	61122051	1
cg26195829	14	61122155	1
cg14542554	14	61122327	1
cg25517090	14	61154039	0
cg12729179	14	61274876	0
cg10574370	14	61345044	0
cg07971289	14	61410604	1
cg21707740	14	61501895	0
cg04025978	14	61518597	0
cg03244325	14	61544819	0
cg21873124	14	61606580	1
cg12143028	14	61655040	0
cg17265722	14	61681828	0
cg11660561	14	61794354	0
cg14001486	14	61801201	1
cg12797254	14	61825961	0
cg15505219	14	61858317	1
cg09254210	14	61873622	1
cg09945745	14	61875899	0
cg09300198	14	61884803	0
cg14356898	14	61884878	0
cg26872543	14	61910902	0
cg10586864	14	61932814	0
cg01343146	14	61956883	0
cg09446373	14	61983913	0
cg13612017	14	61995677	0
cg14971470	14	61995687	0
cg04378678	14	61998730	0
cg18456481	14	62019963	1
cg19695597	14	62036992	0
cg04982372	14	62049795	0
cg00012668	14	62053418	0
cg25674834	14	62055662	0
cg13477226	14	62112748	0
cg03049881	14	62158780	1
cg07890622	14	62160658	0
cg21491092	14	62164699	0
cg20643070	14	62183983	0
cg14194631	14	62187266	0
cg04132713	14	62200704	0
cg16830944	14	62200995	0
cg05105770	14	62203903	0
cg15535114	14	62225072	1
cg23878490	14	62265250	1
cg05181157	14	62276158	0
cg13110623	14	62334031	0
cg12951216	14	62339469	0
cg26726097	14	62390395	0
cg23253961	14	62394494	1
cg20391993	14	62452805	0
cg17736928	14	62461722	0
cg03149388	14	62577445	0
cg01459854	14	62583388	1
cg09277543	14	62584826	0
cg17861397	14	62593379	0
cg03083597	14	62610251	0
cg00626853	14	62635696	0
cg27101277	14	62718120	0
cg07582622	14	62775000	0
cg17408849	14	63226629	0
cg19346203	14	63497196	0
cg05935415	14	63506901	0
cg06501084	14	63568195	1
cg17153924	14	63568785	0
cg07092725	14	63568796	1
cg00473413	14	63570026	0
cg19361904	14	63570032	0
cg01562635	14	63596159	0
cg01156130	14	63601715	0
cg13199429	14	63670711	1
cg11079896	14	63671314	0
cg07189587	14	63671517	0
cg18771300	14	63671737	1
cg23506331	14	63786048	0
cg19394114	14	63789881	0
cg01793156	14	63859213	0
cg21107200	14	63910909	1
cg10664954	14	63924402	0
cg10972590	14	63944956	0
cg19866026	14	63945305	0
cg22744357	14	63954425	0
cg02645147	14	63974973	0
cg14703403	14	63975065	0
cg06269212	14	63975410	0
cg12371819	14	63976274	0
cg10117306	14	63991697	0
cg06036775	14	64018161	0
cg00004747	14	64096594	0
cg20553512	14	64100533	0
cg14030591	14	64202992	0
cg00026958	14	64214753	0
cg04194876	14	64226259	0
cg20648149	14	64319089	1
cg26897514	14	64323919	0
cg11479220	14	64336485	0
cg00048584	14	64340898	0
cg05915593	14	64361272	1
cg19913123	14	64367885	0
cg07262554	14	64374867	0
cg18901581	14	64374870	0
cg18110741	14	64419267	1
cg00561206	14	64453630	0
cg04631545	14	64480400	0
cg27116069	14	64540673	0
cg14008998	14	64542631	1
cg08058408	14	64557064	1
cg09366982	14	64658673	1
cg19841369	14	64663928	1
cg20894023	14	64669583	0
cg16146810	14	64675620	1
cg21615907	14	64679950	0
cg23250157	14	64679961	1
cg00851532	14	64680245	1
cg06653974	14	64680440	0
cg09993711	14	64746129	1
cg09764150	14	64747114	0
cg23284245	14	64757679	1
cg10799802	14	64765749	0
cg15543621	14	64791460	0
cg00914084	14	64850923	1
cg16041798	14	64905375	1
cg11880099	14	64933763	0
cg18148870	14	64933964	0
cg02163112	14	64945997	0
cg16600432	14	64970085	1
cg08407007	14	65007448	0
cg06455503	14	65063659	0
cg21445187	14	65065674	0
cg19641841	14	65068527	1
cg24233491	14	65069696	0
cg13153708	14	65078521	1
cg27571565	14	65105041	0
cg05950113	14	65121300	0
cg10735319	14	65121324	1
cg06635918	14	65123864	0
cg12000627	14	65140250	0
cg17229533	14	65204509	0
cg13688202	14	65230287	1
cg15403283	14	65233334	1
cg06981333	14	65273501	0
cg09313766	14	65273621	1
cg06441533	14	65409905	0
cg21090392	14	65423279	0
cg03004027	14	65433410	0
cg06380030	14	65459268	0
cg26229769	14	65473181	0
cg16645453	14	65492838	0
cg11387781	14	65507586	0
cg11161011	14	65562177	1
cg06180683	14	65626566	0
cg18891127	14	65637714	1
cg06290904	14	65646789	0
cg17049213	14	65710636	0
cg11005562	14	65746824	1
cg10208574	14	65749570	0
cg23619147	14	65876021	0
cg21217221	14	65881787	1
cg15844989	14	65883300	0
cg24910616	14	65886630	0
cg09014674	14	65905414	0
cg01686960	14	65926940	0
cg00254415	14	65942477	0
cg04494462	14	65945069	0
cg04227469	14	65955020	0
cg10097816	14	65973759	0
cg01695937	14	66080428	0
cg16357662	14	66104562	0
cg13285686	14	66137361	0
cg25861229	14	66176482	0
cg03016385	14	66212404	1
cg14050976	14	66257998	0
cg02577918	14	66282636	0
cg20003613	14	66335530	0
cg09089020	14	66472735	0
cg23506528	14	66566701	0
cg16460810	14	66577122	0
cg22312738	14	66577514	0
cg23987470	14	66577523	0
cg06344916	14	66578844	0
cg16492978	14	66664925	0
cg18377764	14	66869995	0
cg13387157	14	66952872	0
cg14284174	14	66953088	1
cg23752564	14	66963239	0
cg08590873	14	66963578	0
cg14437092	14	66970921	1
cg15220335	14	67006012	0
cg02317375	14	67061310	1
cg05274353	14	67076599	0
cg20384211	14	67289707	0
cg24038945	14	67485280	0
cg12599431	14	67695924	0
cg21465798	14	67699019	0
cg17907729	14	67708083	0
cg01392253	14	67708096	0
cg22514034	14	67732032	0
cg10930366	14	67752711	1
cg15733810	14	67819734	0
cg22792862	14	67827087	1
cg25575079	14	67828229	0
cg14994205	14	67829337	0
cg17317475	14	67829954	0
cg27181306	14	67840368	0
cg14437634	14	67879385	1
cg05607089	14	67883732	0
cg07347004	14	67886317	0
cg08880437	14	67896692	0
cg23061660	14	67961284	0
cg00752580	14	68032415	0
cg21112391	14	68042281	1
cg09888653	14	68045230	0
cg04258934	14	68062864	1
cg12575181	14	68067658	1
cg12552299	14	68085004	0
cg06830503	14	68086556	1
cg27365692	14	68157058	0
cg16954761	14	68167855	0
cg04721595	14	68196371	1
cg03245148	14	68281667	0
cg20078262	14	68289825	0
cg20256870	14	68367216	0
cg00989151	14	68409361	0
cg15285600	14	68466640	0
cg13218813	14	68466925	0
cg10733123	14	68478853	1
cg14183988	14	68551537	0
cg12307174	14	68555650	0
cg06883457	14	68575947	0
cg07067667	14	68592625	1
cg27255513	14	68601779	0
cg02672806	14	68631716	0
cg15612008	14	68634145	0
cg07122824	14	68634383	0
cg11896307	14	68661948	0
cg00699394	14	68666788	0
cg04887735	14	68690954	1
cg07126891	14	68720125	0
cg20606093	14	68735071	0
cg02893348	14	68745571	1
cg06333164	14	68752237	0
cg11974136	14	68776117	0
cg05661534	14	68778794	0
cg23515797	14	68784883	0
cg13539397	14	68785498	1
cg25590724	14	68799979	0
cg02369843	14	68841673	0
cg10643333	14	68848881	0
cg00207541	14	68888041	0
cg06598555	14	68953706	0
cg27484530	14	68959258	0
cg23526087	14	68973466	1
cg23991209	14	68973600	0
cg06220820	14	68991156	0
cg27368135	14	68993170	0
cg05230694	14	68993773	0
cg12362307	14	69059927	0
cg19662895	14	69074455	1
cg12813394	14	69095057	1
cg25582488	14	69095171	1
cg06572093	14	69095231	1
cg16028136	14	69095349	0
cg02299497	14	69095570	1
cg18284575	14	69095594	0
cg00174734	14	69126547	0
cg14901926	14	69149287	0
cg01918128	14	69159507	0
cg21204639	14	69190684	0
cg10995649	14	69199816	0
cg17112518	14	69223221	0
cg19138253	14	69224668	0
cg18340991	14	69238595	0
cg04788813	14	69243369	0
cg07565150	14	69244243	1
cg06617636	14	69256690	1
cg20045882	14	69261160	1
cg20016914	14	69263267	1
cg10318744	14	69282256	1
cg02941385	14	69284017	1
cg09840645	14	69337590	1
cg00000289	14	69341139	1
cg18585512	14	69379000	1
cg04252710	14	69381541	1
cg15395743	14	69401017	0
cg02011919	14	69401069	0
cg00739471	14	69415588	1
cg26499547	14	69425439	0
cg13693582	14	69441902	1
cg04425263	14	69446981	0
cg25141153	14	69585980	0
cg13028396	14	69611571	0
cg21853977	14	69659101	0
cg00925766	14	69676183	1
cg05300132	14	69676275	1
cg11826201	14	69676278	1
cg18694192	14	69676281	1
cg13657083	14	69676294	1
cg02701653	14	69681337	0
cg20322908	14	69682251	0
cg08033998	14	69714389	1
cg04855791	14	69864005	0
cg16714654	14	69864029	1
cg04509559	14	69864994	1
cg25380713	14	69927647	0
cg03010561	14	69947271	1
cg07139509	14	70038717	1
cg26947583	14	70097358	1
cg00842095	14	70116951	1
cg25023379	14	70138712	1
cg04907724	14	70170645	0
cg26496930	14	70186565	0
cg00962271	14	70230594	1
cg03039050	14	70232840	0
cg14059534	14	70242852	1
cg09237583	14	70272490	0
cg22308586	14	70285841	0
cg20475486	14	70317075	1
cg09284655	14	70317228	1
cg26808328	14	70321034	0
cg16054651	14	70409921	1
cg27121099	14	70489548	0
cg17982745	14	70635911	0
cg12858895	14	70654824	1
cg23618713	14	70690287	0
cg23442650	14	70690296	0
cg03589715	14	70690349	0
cg26146732	14	70690454	1
cg21484985	14	70690525	1
cg08322580	14	70690538	1
cg04204356	14	70690704	0
cg18512313	14	70700886	1
cg00565163	14	70741947	0
cg22826902	14	70824846	0
cg20262330	14	70826997	1
cg13099429	14	70827109	1
cg08548311	14	70827402	0
cg18366199	14	70833186	0
cg06934680	14	70884244	1
cg21751047	14	70884510	0
cg04854503	14	70918445	0
cg02301648	14	70962479	0
cg25490194	14	71002100	0
cg09701422	14	71002620	0
cg04176452	14	71131956	1
cg27232014	14	71136523	0
cg00906060	14	71209057	1
cg14701887	14	71228217	0
cg12984098	14	71228388	0
cg21149107	14	71228406	0
cg07946611	14	71237314	0
cg15262006	14	71250515	0
cg08244688	14	71287822	0
cg22925274	14	71288210	1
cg16573130	14	71353208	1
cg04029944	14	71353213	0
cg20822499	14	71373447	0
cg19294424	14	71386682	0
cg00103609	14	71400887	0
cg17575050	14	71447988	0
cg09493140	14	71449136	0
cg02308718	14	71454031	0
cg22927839	14	71455477	0
cg21665625	14	71469499	0
cg25628142	14	71492887	0
cg13697856	14	71496088	0
cg14009504	14	71555837	1
cg06479024	14	71679318	0
cg16339970	14	71697548	0
cg06822486	14	71702939	0
cg16106768	14	71709281	0
cg16023914	14	71734434	0
cg09104180	14	71758321	0
cg18506020	14	71758942	1
cg11809802	14	71803460	0
cg13777856	14	71855403	0
cg15858959	14	71863687	1
cg10625601	14	71867919	0
cg09868045	14	71904370	0
cg23629910	14	71933867	0
cg17601661	14	71934266	0
cg10811871	14	71988472	0
cg01818771	14	71992477	0
cg11077161	14	71996050	1
cg00714416	14	72016879	0
cg27458033	14	72021237	0
cg19134580	14	72053361	0
cg18427006	14	72054160	0
cg13550604	14	72059279	0
cg19579066	14	72063626	0
cg02421935	14	72072949	0
cg10027824	14	72096677	0
cg20526254	14	72167842	0
cg22035050	14	72168557	0
cg14234694	14	72199621	1
cg24805373	14	72265820	0
cg09566735	14	72397813	0
cg26808617	14	72398446	0
cg24478660	14	72398702	0
cg03431000	14	72431272	0
cg15462896	14	72459548	0
cg17355820	14	72516174	0
cg09687016	14	72631877	0
cg19860410	14	72636372	0
cg08263416	14	72720835	1
cg16412573	14	72757840	1
cg15326094	14	72785590	0
cg01744316	14	72870812	0
cg00743641	14	72883729	0
cg01775802	14	72945461	1
cg00641420	14	73016055	0
cg05030405	14	73026288	1
cg10896868	14	73026487	0
cg00715698	14	73026856	0
cg10046616	14	73049395	0
cg26938676	14	73204126	1
cg13588403	14	73209128	1
cg11757040	14	73209188	1
cg24860036	14	73240718	0
cg04240779	14	73241227	0
cg09218076	14	73248514	1
cg09196248	14	73270968	1
cg22924250	14	73358241	1
cg21165672	14	73376772	0
cg02787240	14	73383003	0
cg16230999	14	73389369	1
cg04167819	14	73395839	1
cg08693938	14	73439289	0
cg16476639	14	73528813	1
cg26894385	14	73572904	0
cg18279295	14	73573858	0
cg09970967	14	73602752	1
cg23501468	14	73606606	1
cg26800010	14	73614321	0
cg03167978	14	73614540	0
cg24216535	14	73634442	0
cg08384379	14	73664343	0
cg00558816	14	73676773	0
cg05385100	14	73689196	1
cg14480262	14	73703844	1
cg20138860	14	73705608	0
cg01655958	14	73709663	1
cg19535649	14	73712737	0
cg11688437	14	73712882	0
cg14834903	14	73712902	1
cg11881202	14	73712967	1
cg24093176	14	73716853	1
cg07253192	14	73741659	0
cg08147389	14	73756251	1
cg21019608	14	73756713	0
cg07127693	14	73760645	0
cg05797055	14	73790606	0
cg03644102	14	73834538	0
cg19412359	14	73864750	0
cg21485251	14	73899005	0
cg21902739	14	73915310	0
cg03629096	14	73915638	0
cg05180258	14	73921198	1
cg01582648	14	73926538	1
cg10741418	14	73927547	1
cg07931368	14	73927768	0
cg18287779	14	73930385	0
cg17061098	14	73932111	0
cg25220326	14	73932609	0
cg01874309	14	73954360	1
cg02935494	14	73956710	1
cg23004066	14	74002584	1
cg26251192	14	74003199	0
cg21703462	14	74034437	0
cg07179457	14	74034619	1
cg20067142	14	74035398	1
cg00836542	14	74083501	1
cg01099258	14	74106426	1
cg02447555	14	74129104	0
cg09597756	14	74162875	0
cg10523105	14	74178976	1
cg03152388	14	74238071	0
cg01904243	14	74251254	1
cg08182021	14	74257107	0
cg13158272	14	74257174	1
cg12500767	14	74257363	0
cg12603480	14	74262495	0
cg07193722	14	74264778	0
cg13966110	14	74264899	0
cg22231128	14	74292690	0
cg12583320	14	74296935	0
cg24703631	14	74326298	0
cg17233559	14	74352133	0
cg09816364	14	74371441	0
cg23475480	14	74413537	1
cg15451585	14	74444008	1
cg14696775	14	74497016	0
cg16234657	14	74516890	0
cg10131124	14	74685548	0
cg26838777	14	74737665	0
cg05878073	14	74766220	1
cg27017993	14	74814040	1
cg27412018	14	74868852	0
cg07305371	14	74942516	0
cg14178821	14	74944633	1
cg27423087	14	74964733	0
cg27317046	14	74968209	1
cg20520896	14	75060808	0
cg05866797	14	75112035	0
cg12373236	14	75130883	0
cg00567115	14	75180418	0
cg06642626	14	75180534	1
cg00374263	14	75229370	1
cg17929479	14	75232907	1
cg18304458	14	75266004	1
cg15576188	14	75276093	0
cg10083098	14	75305100	0
cg17322375	14	75310125	0
cg18938861	14	75310852	0
cg17716293	14	75327287	0
cg02978058	14	75377391	0
cg12643970	14	75390401	0
cg13914892	14	75415107	0
cg14171369	14	75447688	1
cg15467112	14	75489610	1
cg14781202	14	75489742	0
cg16004596	14	75508506	0
cg26846648	14	75516318	0
cg01546919	14	75522151	1
cg01225622	14	75555285	0
cg08894462	14	75587580	0
cg08310116	14	75594752	1
cg12412636	14	75594775	0
cg03921332	14	75611887	0
cg11709931	14	75614507	0
cg15209695	14	75614650	0
cg23031748	14	75614844	0
cg07258241	14	75616852	0
cg00646179	14	75620233	0
cg27422468	14	75623826	0
cg00387731	14	75643460	0
cg05333187	14	75668035	0
cg07154309	14	75677842	0
cg03468041	14	75688953	0
cg05804702	14	75696910	0
cg04196395	14	75701369	0
cg07368728	14	75704448	0
cg23821889	14	75736234	0
cg23264565	14	75740721	1
cg02925118	14	75766014	0
cg06479820	14	75783437	0
cg16379283	14	75801023	1
cg09630103	14	75868204	0
cg03791177	14	75909631	0
cg01919011	14	75936668	1
cg01624173	14	75981868	1
cg09415825	14	75981930	0
cg07192082	14	75981936	0
cg17747924	14	75988651	0
cg21158815	14	75988735	1
cg15645309	14	75988747	1
cg00737556	14	76013302	1
cg05320944	14	76018865	1
cg03663733	14	76019192	0
cg04001333	14	76045348	1
cg04872848	14	76045543	1
cg03981433	14	76103287	0
cg16361319	14	76110467	0
cg09017581	14	76127417	0
cg05323286	14	76141706	0
cg26901467	14	76190277	0
cg00254204	14	76211269	0
cg10091523	14	76211466	0
cg21761538	14	76211789	0
cg23920251	14	76219282	1
cg01669244	14	76303541	0
cg08594019	14	76303959	0
cg11593346	14	76318250	0
cg18597940	14	76327105	1
cg08512431	14	76348758	0
cg11083848	14	76371681	1
cg21101883	14	76378414	0
cg07689167	14	76395305	0
cg01427388	14	76438205	0
cg06958766	14	76446087	1
cg08168689	14	76455272	1
cg11010784	14	76466143	0
cg22049947	14	76524401	0
cg20919336	14	76602653	1
cg12508777	14	76604563	0
cg03595744	14	76620046	0
cg23747929	14	76661621	0
cg25529370	14	76669487	0
cg05376465	14	76734327	1
cg07025785	14	76734368	1
cg13981132	14	76734493	1
cg26180080	14	76734550	1
cg18313317	14	76734605	1
cg01759218	14	76815537	1
cg19843226	14	76836781	1
cg10709267	14	76841886	0
cg10528620	14	76863875	0
cg14853964	14	76870538	1
cg04785550	14	76880784	0
cg25299227	14	76940165	0
cg19533916	14	77042971	0
cg17988285	14	77193072	0
cg14804880	14	77193902	0
cg15968121	14	77194291	0
cg16232607	14	77195745	0
cg16997395	14	77219008	1
cg24014990	14	77233722	1
cg23248885	14	77282398	1
cg08675585	14	77292733	1
cg08373747	14	77294264	0
cg21616682	14	77294566	0
cg27382889	14	77294657	0
cg15266400	14	77294668	0
cg00747975	14	77333987	1
cg21871303	14	77351928	1
cg13246055	14	77375703	0
cg17500342	14	77382482	0
cg21820394	14	77444372	1
cg21029560	14	77470385	0
cg24570624	14	77493278	1
cg18817955	14	77511305	1
cg12488301	14	77517660	0
cg12940991	14	77525744	1
cg06833954	14	77542043	0
cg15091930	14	77542608	0
cg06769150	14	77542763	0
cg25505531	14	77553205	0
cg16361417	14	77553212	0
cg12382497	14	77553406	0
cg12094892	14	77591038	1
cg22507244	14	77609143	0
cg20561750	14	77619279	1
cg06273882	14	77647559	0
cg09608141	14	77657602	0
cg26658756	14	77666908	0
cg06779847	14	77687015	1
cg19074934	14	77690467	0
cg26572073	14	77779121	0
cg16460157	14	77781561	1
cg10036402	14	77787255	1
cg15959311	14	77803020	1
cg25668172	14	77835858	0
cg03463232	14	77860719	1
cg00413348	14	77889624	0
cg23895846	14	77938718	1
cg02279794	14	77949287	0
cg06411521	14	77974807	0
cg08310748	14	77974814	0
cg04039304	14	77997209	0
cg14544289	14	78051204	1
cg20016490	14	78061135	1
cg20434272	14	78070455	0
cg12471732	14	78071150	0
cg18994022	14	78071948	0
cg26685761	14	78074371	0
cg02182594	14	78108576	1
cg20068496	14	78108822	1
cg00074354	14	78166018	0
cg07491206	14	78171624	1
cg02557136	14	78283758	0
cg02701233	14	78288779	0
cg05979043	14	78368703	0
cg18812599	14	78488668	0
cg14729498	14	78496548	0
cg25655189	14	78609989	0
cg09000805	14	78630932	0
cg11819905	14	78730188	1
cg26967272	14	78781092	1
cg15572745	14	78870232	1
cg01829889	14	79032495	1
cg13423753	14	79140166	0
cg06242372	14	79176313	0
cg25053667	14	79176365	0
cg21918062	14	79177505	0
cg14849826	14	79177567	0
cg15320277	14	79316418	1
cg09340276	14	79324520	1
cg21061859	14	79342116	1
cg18311665	14	79483171	1
cg23701301	14	79540999	0
cg09059789	14	79541483	0
cg00685573	14	79742823	1
cg05468833	14	79745664	0
cg13282210	14	79836299	0
cg07177395	14	79968686	1
cg15434778	14	79982284	1
cg15239745	14	80052200	0
cg26638716	14	80053724	0
cg14317273	14	80097860	1
cg10186254	14	80267501	1
cg09136950	14	80276613	0
cg16062079	14	80296135	0
cg05280527	14	80328450	1
cg03074604	14	80440750	0
cg19705352	14	80469562	0
cg25713558	14	80678153	0
cg12598554	14	80690529	0
cg22653982	14	80698222	0
cg23540272	14	80744035	1
cg18053954	14	80770083	0
cg08291435	14	80893220	1
cg16074473	14	80942314	1
cg04679241	14	81034308	0
cg17685905	14	81035047	0
cg12719019	14	81035049	0
cg08644860	14	81102392	0
cg02148715	14	81221152	0
cg14163118	14	81302708	0
cg00500047	14	81323414	0
cg03215500	14	81371212	0
cg09060360	14	81406605	0
cg03458265	14	81408650	0
cg06993952	14	81408941	0
cg12830291	14	81440439	0
cg04535189	14	81509435	0
cg19336277	14	81533666	0
cg22945909	14	81594337	0
cg20873110	14	81639594	0
cg07387052	14	81644214	0
cg02332766	14	81649681	1
cg17853872	14	81670734	0
cg12382960	14	81672132	0
cg23514174	14	81682983	1
cg09814321	14	81740696	0
cg18119851	14	81779265	0
cg07019869	14	81786448	0
cg15799486	14	81788389	0
cg21078144	14	81790203	0
cg20489305	14	81832422	1
cg24000396	14	81894673	1
cg18333511	14	81903609	1
cg13022888	14	82000246	1
cg23348582	14	82000250	1
cg04570283	14	82000256	1
cg00019654	14	82148289	1
cg04903898	14	82209573	0
cg17678615	14	82210204	0
cg23745346	14	82927718	0
cg13959830	14	83107784	0
cg11928728	14	83108016	0
cg24706700	14	83108418	0
cg11118679	14	83133545	0
cg12200750	14	83192032	0
cg17315873	14	83226240	1
cg22557090	14	83506376	0
cg20597525	14	83514616	0
cg13138848	14	83599386	0
cg16715899	14	83766937	0
cg13319389	14	84215514	0
cg22996670	14	84245709	1
cg07442186	14	84283038	0
cg10172682	14	84334113	1
cg26165129	14	84380074	0
cg22633459	14	84382350	0
cg07636292	14	84406737	0
cg16140873	14	84949272	1
cg27286346	14	85236783	0
cg23583501	14	85292067	1
cg11167615	14	85442462	0
cg01442214	14	85443339	0
cg16759787	14	85667733	1
cg21989518	14	85718400	0
cg09296742	14	85779929	1
cg04182552	14	85858769	0
cg03480299	14	85881308	0
cg08497690	14	85941611	0
cg12888725	14	85983384	0
cg21185825	14	85984042	0
cg08045165	14	85994271	0
cg13232249	14	86017168	1
cg10448989	14	86041336	0
cg26235748	14	86087511	1
cg07166601	14	86089456	1
cg03009213	14	86400582	0
cg04420115	14	86448847	0
cg12986035	14	86480145	0
cg21936545	14	86502432	0
cg07965441	14	86523568	0
cg16546758	14	86529318	0
cg09848886	14	86797550	0
cg11446088	14	87121082	0
cg19958593	14	87265617	1
cg27298745	14	87359408	0
cg02250948	14	87402004	0
cg24739157	14	87427652	0
cg18469436	14	87652828	1
cg25321406	14	87716249	0
cg17541514	14	87810103	0
cg20635039	14	88040396	0
cg14480637	14	88455413	0
cg13789423	14	88455546	1
cg17865849	14	88457175	0
cg03495202	14	88457365	0
cg05850769	14	88470085	0
cg15814771	14	88471404	0
cg20394357	14	88510108	0
cg01381297	14	88596440	0
cg02175263	14	88627849	1
cg05868126	14	88640376	0
cg09434825	14	88655353	0
cg17775218	14	88733491	0
cg25541397	14	88737214	0
cg01288114	14	88790727	0
cg20553060	14	88851135	0
cg23207835	14	88859212	1
cg21502482	14	88892856	1
cg03130379	14	88940454	0
cg09274562	14	88943375	1
cg21181247	14	88965291	0
cg01646508	14	88983562	0
cg11303536	14	89001592	0
cg16376942	14	89027834	0
cg18808285	14	89033836	1
cg05467312	14	89086580	0
cg09467485	14	89093354	0
cg25125040	14	89296291	0
cg12203901	14	89307483	0
cg18158478	14	89334755	0
cg01126532	14	89444701	1
cg15950716	14	89480534	0
cg05402432	14	89507624	0
cg19840494	14	89606221	1
cg01539201	14	89631569	0
cg08457003	14	89631665	0
cg13684955	14	89647182	1
cg19448615	14	89647435	0
cg20020034	14	89669961	0
cg09180057	14	89687989	0
cg02527481	14	89749973	0
cg07255389	14	89776176	0
cg04752689	14	89798553	0
cg02073796	14	89809994	0
cg14491929	14	89815175	0
cg04912712	14	89817982	1
cg03741641	14	89818474	0
cg13397551	14	89821276	0
cg09241703	14	89831698	1
cg16160493	14	89837519	1
cg04435679	14	89854191	1
cg05347794	14	89866110	1
cg11196874	14	89873488	0
cg13648417	14	89879471	0
cg10117831	14	89881817	1
cg00842076	14	89881835	1
cg04977856	14	89886941	1
cg21571793	14	89910404	1
cg25207784	14	89946179	0
cg14391345	14	89956817	1
cg23812577	14	89958247	0
cg23400413	14	89959574	1
cg15821562	14	90083275	1
cg24126994	14	90086171	0
cg09821769	14	90087671	0
cg02916283	14	90087792	1
cg25328757	14	90107998	0
cg23901592	14	90126322	1
cg08297498	14	90162194	1
cg23639055	14	90165602	1
cg02910113	14	90178194	0
cg01759026	14	90178213	0
cg01096199	14	90191045	1
cg11124079	14	90214632	0
cg16373984	14	90294903	1
cg06603649	14	90311549	1
cg10449608	14	90311991	0
cg00769915	14	90367327	1
cg17128080	14	90369256	0
cg19472218	14	90420449	0
cg14398342	14	90465270	0
cg23207176	14	90560723	0
cg26254528	14	90576331	0
cg00823069	14	90721912	0
cg12803108	14	90748007	1
cg25933196	14	90778944	0
cg18100666	14	90798772	0
cg01139586	14	90798784	1
cg26219069	14	90845668	1
cg14190534	14	90848416	1
cg00222646	14	90855548	0
cg23300570	14	90859339	1
cg18087520	14	90862618	1
cg06334095	14	90906698	0
cg19688022	14	90922528	0
cg09008712	14	90956536	0
cg20333322	14	90986349	0
cg06759417	14	90991781	1
cg08426851	14	91002235	0
cg17739526	14	91015106	0
cg21830805	14	91087524	1
cg10493855	14	91087586	1
cg25586209	14	91108914	0
cg24000535	14	91110600	0
cg23397030	14	91111400	0
cg21060726	14	91111866	0
cg06900101	14	91114840	1
cg15384623	14	91123785	0
cg22702086	14	91127708	0
cg10741776	14	91140725	0
cg06942514	14	91140734	0
cg17604703	14	91140856	0
cg13176235	14	91163190	0
cg04931846	14	91168225	0
cg00580789	14	91187575	0
cg03332014	14	91262219	0
cg14710654	14	91264456	0
cg15959205	14	91281552	1
cg24036116	14	91281636	1
cg00021325	14	91294412	1
cg05581449	14	91297773	0
cg25109396	14	91317056	1
cg07914576	14	91367043	0
cg22053666	14	91486562	0
cg02470117	14	91488457	0
cg12651029	14	91502375	0
cg18912965	14	91526996	1
cg19995856	14	91574593	1
cg08741064	14	91575451	0
cg06607384	14	91579859	1
cg06368617	14	91591683	0
cg05131266	14	91591888	1
cg12167284	14	91592793	1
cg10297617	14	91610405	1
cg00942507	14	91613321	0
cg08009198	14	91623769	0
cg12254911	14	91623855	0
cg12887361	14	91642039	0
cg12444234	14	91668557	0
cg26098440	14	91673593	0
cg16996571	14	91691129	1
cg00041030	14	91694672	0
cg16440978	14	91696240	1
cg13262513	14	91701304	1
cg11385441	14	91705167	0
cg09609957	14	91711676	0
cg15512958	14	91711930	0
cg13012868	14	91720578	1
cg20129796	14	91724024	0
cg01254759	14	91738926	0
cg15313956	14	91744445	1
cg02542675	14	91777998	0
cg05238553	14	91780133	1
cg10894085	14	91817232	0
cg12628550	14	91817627	0
cg22971029	14	91818497	1
cg01055824	14	91818668	1
cg05771184	14	91853630	0
cg27663123	14	91853682	1
cg09003057	14	91853728	1
cg23304605	14	91866373	1
cg20272146	14	91866685	1
cg06033276	14	91880200	0
cg09798989	14	91880635	0
cg00428680	14	91961292	0
cg09999096	14	91973121	1
cg24760819	14	91980788	1
cg02949258	14	92039265	1
cg10497871	14	92041114	1
cg01548743	14	92041398	1
cg19764096	14	92041496	1
cg16120275	14	92042040	1
cg06181761	14	92042045	1
cg16555466	14	92042333	1
cg24158931	14	92116289	0
cg17323393	14	92136722	1
cg19000611	14	92198288	1
cg04689773	14	92199710	1
cg11912569	14	92212539	0
cg17913306	14	92220385	1
cg26794424	14	92247030	0
cg24262215	14	92247120	0
cg03022926	14	92248966	1
cg11205298	14	92270383	0
cg15982735	14	92299189	1
cg05324590	14	92310168	0
cg00365182	14	92334328	0
cg18375974	14	92355854	0
cg16431343	14	92359723	0
cg22418286	14	92359784	0
cg24777065	14	92413917	1
cg12557090	14	92415274	0
cg13143688	14	92466722	0
cg24919432	14	92507513	0
cg20089531	14	92573973	1
cg10257671	14	92629962	1
cg11086312	14	92720273	1
cg14317639	14	92721505	1
cg06884470	14	92785924	1
cg24764848	14	92814814	0
cg19811934	14	92927763	1
cg11107966	14	92927875	1
cg23484461	14	92936957	0
cg22730137	14	92948109	0
cg07040024	14	92959939	1
cg05200313	14	92960827	1
cg06361114	14	92977910	0
cg01725130	14	92994158	1
cg17759047	14	92994238	0
cg27582322	14	93002620	0
cg10139508	14	93005917	1
cg00065493	14	93041171	0
cg21187312	14	93048746	0
cg10205038	14	93052501	1
cg20606481	14	93074212	0
cg23625388	14	93076432	1
cg13225565	14	93106414	1
cg03325619	14	93127455	0
cg05157625	14	93153553	1
cg01784477	14	93160451	0
cg16351077	14	93160501	0
cg21196628	14	93175350	1
cg08164776	14	93190992	0
cg11347946	14	93250155	0
cg24424997	14	93252455	0
cg18105665	14	93257417	1
cg10892262	14	93304861	0
cg11668626	14	93310764	0
cg05405748	14	93313134	0
cg05023826	14	93346899	0
cg14202616	14	93357765	0
cg05918057	14	93372933	0
cg11868362	14	93374328	0
cg23013853	14	93389102	1
cg04453367	14	93389278	0
cg18397726	14	93395464	1
cg02976694	14	93416999	0
cg16575291	14	93419496	1
cg24156331	14	93430253	1
cg21097788	14	93502930	1
cg05138403	14	93510791	1
cg06154832	14	93566726	0
cg02039485	14	93570854	1
cg07536708	14	93616764	0
cg10254698	14	93669495	1
cg02881609	14	93672816	0
cg17162166	14	93674922	0
cg07473599	14	93674967	1
cg08660994	14	93697774	0
cg16602316	14	93698053	1
cg12944343	14	93698416	1
cg01715680	14	93725377	1
cg22983555	14	93751718	1
cg11346890	14	93762913	0
cg26438665	14	93794813	1
cg18340923	14	93896401	0
cg05409505	14	93905005	0
cg01406077	14	93929773	0
cg16652463	14	93993790	0
cg17218799	14	94000077	0
cg26112050	14	94088346	1
cg25565948	14	94149666	0
cg06626359	14	94173261	1
cg15837235	14	94199997	1
cg22249632	14	94254292	0
cg06133145	14	94254351	1
cg17983883	14	94254805	0
cg00592315	14	94384611	1
cg05814800	14	94393621	0
cg04517524	14	94405342	1
cg01636505	14	94408232	1
cg14059596	14	94555129	0
cg12177001	14	94576148	1
cg20770459	14	94576451	0
cg18443806	14	94576831	1
cg08761339	14	94576947	0
cg08036899	14	94577218	1
cg20161089	14	94577514	1
cg01835013	14	94578103	0
cg12268280	14	94579171	0
cg13542222	14	94597471	0
cg20840115	14	94599029	0
cg19701560	14	94638510	0
cg15470705	14	94639515	1
cg00748938	14	94641781	1
cg07126183	14	94642235	1
cg23428055	14	94679494	0
cg16780204	14	94745543	1
cg17515953	14	94803712	0
cg09148480	14	94803762	0
cg18979006	14	94827069	0
cg21300044	14	94833261	0
cg20267408	14	94849703	1
cg26938334	14	94849747	1
cg14567595	14	94849780	0
cg21831183	14	94873879	1
cg10118789	14	94900629	0
cg04461867	14	94919295	1
cg27659383	14	94943902	0
cg02869243	14	94968664	0
cg05485062	14	94983863	1
cg19630689	14	94984381	1
cg09964732	14	94998884	0
cg00917847	14	95047591	1
cg11257864	14	95047602	0
cg13345783	14	95047616	0
cg20709371	14	95077254	0
cg08057786	14	95078599	1
cg06190732	14	95078636	1
cg21614855	14	95078743	0
cg16462006	14	95155784	1
cg04182912	14	95157037	1
cg18939596	14	95330880	1
cg19453488	14	95330984	1
cg21549530	14	95347412	0
cg26691449	14	95385446	0
cg09196251	14	95437786	0
cg00793719	14	95477946	1
cg14422899	14	95538385	1
cg19286394	14	95558940	0
cg02719245	14	95624293	1
cg19418653	14	95625412	0
cg13497451	14	95640908	0
cg05550851	14	95663070	0
cg26807386	14	95673162	0
cg07361315	14	95715565	0
cg14742965	14	95716961	0
cg11288647	14	95727390	0
cg02950354	14	95784478	1
cg23224441	14	95795835	0
cg06873587	14	95795894	0
cg24229052	14	95862525	0
cg00454768	14	95899773	0
cg13858223	14	95913857	0
cg07438165	14	95942775	1
cg23559544	14	95961108	0
cg22895377	14	95984104	1
cg12096759	14	96002581	1
cg03999688	14	96029405	0
cg20683558	14	96029438	0
cg19158982	14	96043928	0
cg25604565	14	96078020	0
cg02000949	14	96086440	0
cg00410206	14	96115739	0
cg03050975	14	96116261	1
cg06226454	14	96127564	0
cg23719798	14	96131043	0
cg25863732	14	96136582	0
cg18180096	14	96150315	0
cg02171093	14	96152529	1
cg05402891	14	96152661	1
cg17775944	14	96152671	0
cg03043804	14	96152706	1
cg13186451	14	96177449	0
cg04398720	14	96180507	0
cg04313756	14	96180842	1
cg17717124	14	96180847	1
cg10586471	14	96181835	0
cg02550506	14	96250894	0
cg16603092	14	96280936	0
cg14495359	14	96345612	1
cg27322699	14	96369800	1
cg15479177	14	96500496	0
cg08246793	14	96520090	0
cg13522054	14	96520664	0
cg07292021	14	96523304	0
cg03512298	14	96572813	0
cg14883772	14	96584006	0
cg10805838	14	96599363	0
cg14053607	14	96646860	0
cg00256414	14	96676817	0
cg01144992	14	96678968	0
cg12118371	14	96713122	1
cg08645201	14	96726215	0
cg05158854	14	96729656	1
cg05196942	14	96734873	0
cg07328463	14	96734950	0
cg09688147	14	96747959	0
cg12891727	14	96765875	0
cg11847185	14	96790479	0
cg15733603	14	96863448	0
cg03891969	14	96876225	0
cg01987536	14	96890120	1
cg11688511	14	96949173	0
cg10362113	14	96978537	1
cg19147241	14	96986427	0
cg19497127	14	97003033	0
cg23291004	14	97005665	0
cg01720257	14	97033736	0
cg06933293	14	97046980	0
cg11871960	14	97058777	1
cg19567689	14	97059467	1
cg11067405	14	97080984	0
cg21366715	14	97093504	0
cg14473062	14	97202887	1
cg04923738	14	97212118	0
cg25968766	14	97223789	0
cg00325685	14	97263203	0
cg22922810	14	97282535	1
cg14389203	14	97284242	0
cg12239717	14	97298842	0
cg14398228	14	97329920	1
cg01604590	14	97396670	0
cg18172352	14	97397624	0
cg00912449	14	97431137	1
cg21737037	14	97561846	0
cg23114830	14	97619710	0
cg26431021	14	97630760	0
cg14384946	14	97651855	0
cg15362957	14	97684772	1
cg20994929	14	97765260	1
cg15919109	14	97847371	0
cg25479215	14	97875438	0
cg02265288	14	97876102	1
cg24674368	14	97879637	1
cg24534955	14	97925055	0
cg04135246	14	97925122	1
cg10261416	14	97925289	1
cg04357225	14	98153758	1
cg14269525	14	98214031	1
cg00591677	14	98229327	0
cg13496119	14	98341006	1
cg02858005	14	98559562	0
cg22411162	14	98601450	0
cg03018931	14	98629206	1
cg21045915	14	98629374	1
cg02891812	14	98672762	0
cg01165647	14	98702802	0
cg13234871	14	98798952	0
cg23671701	14	98799238	0
cg18757227	14	98963327	0
cg20743405	14	98964061	0
cg21023551	14	99373579	0
cg13484753	14	99393263	0
cg16207263	14	99413386	1
cg11127112	14	99503009	0
cg04907239	14	99503214	0
cg23457258	14	99639683	1
cg02224314	14	99641151	1
cg07951674	14	99644930	0
cg07015803	14	99655593	1
cg20574436	14	99701416	1
cg23580725	14	99707721	1
cg12670848	14	99710390	0
cg07675477	14	99711840	1
cg13234653	14	99724598	0
cg19447113	14	99725830	0
cg19450111	14	99728984	1
cg26396443	14	99729005	1
cg14841828	14	99729088	1
cg25790164	14	99729269	0
cg10859114	14	99732195	0
cg11753157	14	99734018	1
cg05050053	14	99744403	1
cg13073030	14	99766301	1
cg01183860	14	99787620	1
cg01990482	14	99793655	0
cg10939936	14	99850187	1
cg19947357	14	99864952	1
cg11179284	14	99887365	0
cg15345396	14	99928727	1
cg10923313	14	99943086	1
cg15326634	14	99945294	0
cg15650039	14	100021063	0
cg18414021	14	100069535	1
cg05715076	14	100075957	0
cg06797880	14	100112250	1
cg19971102	14	100135277	1
cg03490759	14	100141888	1
cg04362790	14	100223811	1
cg22576878	14	100246223	0
cg09247657	14	100262149	1
cg21919819	14	100275737	1
cg07320581	14	100276471	0
cg19126050	14	100305275	0
cg08717672	14	100346149	0
cg25791315	14	100360737	0
cg03539735	14	100402658	1
cg05290231	14	100405086	0
cg13487211	14	100413235	0
cg17736936	14	100415482	0
cg22054922	14	100429004	0
cg10115368	14	100435663	1
cg09401623	14	100497221	0
cg24591953	14	100530649	0
cg01485838	14	100532680	1
cg04385484	14	100587274	0
cg09926548	14	100591409	0
cg08380850	14	100605006	0
cg09258240	14	100613518	1
cg03237854	14	100614433	0
cg19718309	14	100632904	1
cg04187846	14	100642246	1
cg02258414	14	100644274	1
cg08138385	14	100688910	0
cg19473671	14	100716084	0
cg12965833	14	100744154	1
cg01267120	14	100757365	0
cg05603182	14	100757877	0
cg23709172	14	100763736	1
cg27233834	14	100764164	0
cg17180980	14	100764477	0
cg12813621	14	100806964	0
cg13352841	14	100829347	0
cg18125510	14	100841768	1
cg11093939	14	100851839	1
cg06792134	14	100859789	1
cg11722878	14	100870826	0
cg25497409	14	100900999	0
cg24969141	14	100953120	0
cg26593597	14	100970938	0
cg10247711	14	100988403	1
cg14827090	14	100991424	0
cg05287512	14	101009338	1
cg08398133	14	101011857	0
cg19590140	14	101012492	1
cg03515464	14	101015513	1
cg01340971	14	101017681	0
cg06626404	14	101029325	1
cg13673514	14	101035818	1
cg01710649	14	101036064	0
cg26279372	14	101036192	1
cg13521842	14	101036202	1
cg09429753	14	101036289	0
cg05730092	14	101036470	1
cg06981941	14	101115496	0
cg01050273	14	101120705	1
cg11726507	14	101155519	1
cg24707486	14	101175645	1
cg18089426	14	101175970	1
cg08046581	14	101181219	0
cg12230892	14	101182709	0
cg18122767	14	101191872	1
cg06504820	14	101192273	1
cg10113715	14	101192416	1
cg14092276	14	101192852	1
cg18373878	14	101192860	1
cg10528576	14	101192913	1
cg09971646	14	101194145	1
cg18627429	14	101198811	1
cg05199018	14	101257031	0
cg24122606	14	101288587	0
cg14759154	14	101292419	0
cg14245102	14	101292967	1
cg26374305	14	101293856	1
cg04291079	14	101294430	1
cg18040611	14	101298340	0
cg26401058	14	101301802	0
cg00168184	14	101301858	0
cg12785573	14	101335228	1
cg19603885	14	101349736	1
cg04699566	14	101351026	1
cg13227162	14	101351197	1
cg13804788	14	101359965	1
cg22568758	14	101364088	0
cg16126137	14	101367300	1
cg24076381	14	101383762	0
cg02675047	14	101393226	1
cg04997124	14	101393397	1
cg22862619	14	101413262	0
cg13301051	14	101414970	0
cg07450839	14	101423188	0
cg14562148	14	101424965	0
cg20817055	14	101431056	0
cg02932944	14	101431658	0
cg26435481	14	101432120	1
cg06164103	14	101432458	0
cg02279953	14	101433601	1
cg20496809	14	101437602	0
cg18616409	14	101439978	0
cg12711771	14	101441789	0
cg02351406	14	101447389	1
cg04426485	14	101448912	0
cg13967648	14	101450963	0
cg12476823	14	101450998	0
cg06366345	14	101459591	1
cg23935255	14	101492264	1
cg06961429	14	101493361	1
cg10400174	14	101495758	1
cg12823329	14	101496029	1
cg02662576	14	101500027	1
cg19757573	14	101506246	1
cg04585937	14	101506532	1
cg05216211	14	101508916	1
cg13098800	14	101509144	1
cg19477205	14	101525106	1
cg09819642	14	101531733	1
cg23305899	14	101539489	1
cg01718416	14	101555518	0
cg12847806	14	101565239	0
cg08082788	14	101618406	1
cg22404741	14	101646966	0
cg08800574	14	101662379	0
cg02881082	14	101694374	1
cg06741336	14	101696494	1
cg10982078	14	101709368	0
cg08194317	14	101716820	0
cg23318736	14	101779813	0
cg08205065	14	101801098	0
cg02639640	14	101820667	0
cg01590338	14	101831332	1
cg23155785	14	101833415	1
cg23600624	14	101840932	1
cg00814990	14	101904260	0
cg26973173	14	101906987	0
cg01567751	14	101908331	0
cg10339295	14	101942203	1
cg02854229	14	101962994	1
cg08667244	14	102028816	0
cg23012310	14	102050627	1
cg13633250	14	102062441	0
cg07460321	14	102154032	0
cg12798675	14	102171582	1
cg14963002	14	102195850	1
cg09990596	14	102227939	1
cg15321108	14	102227943	1
cg11070478	14	102230722	0
cg27083633	14	102274930	0
cg09918310	14	102275227	0
cg12069736	14	102288479	1
cg19405711	14	102316107	0
cg23176083	14	102320198	0
cg03426890	14	102342191	0
cg00457115	14	102358100	1
cg02997573	14	102375136	0
cg11023924	14	102375950	0
cg19474725	14	102394373	1
cg18220816	14	102411665	1
cg10008953	14	102414004	1
cg15408360	14	102432104	1
cg07096443	14	102495978	1
cg12799576	14	102496600	0
cg02052368	14	102520440	0
cg26690580	14	102522024	0
cg18253473	14	102530061	1
cg25915410	14	102552061	0
cg00659605	14	102622352	0
cg09049420	14	102645236	0
cg05172994	14	102676728	1
cg02546998	14	102704693	0
cg21400562	14	102718243	0
cg23344692	14	102775248	1
cg24071762	14	102784547	0
cg23831110	14	102785987	1
cg17897861	14	102802021	0
cg26188290	14	102826882	1
cg19598403	14	102857297	1
cg20370793	14	102900956	0
cg20650823	14	102946182	0
cg19687152	14	102968497	1
cg14531093	14	102973717	1
cg12103197	14	102974365	1
cg00252594	14	102974737	1
cg01761236	14	102990251	1
cg03532263	14	103012356	1
cg08707819	14	103059391	1
cg09866547	14	103071862	0
cg12834709	14	103110653	1
cg03031901	14	103187119	0
cg16338046	14	103262275	1
cg09673650	14	103284737	0
cg23300486	14	103294375	1
cg18096941	14	103295414	0
cg24260530	14	103344879	0
cg07319276	14	103348741	0
cg21920469	14	103375193	1
cg18770690	14	103388471	0
cg19659004	14	103388958	1
cg25017060	14	103389017	1
cg24810305	14	103389022	1
cg09540471	14	103389067	0
cg23918296	14	103397019	1
cg01306540	14	103432476	0
cg22897701	14	103432870	1
cg16334456	14	103436635	1
cg21758314	14	103439105	0
cg14191466	14	103440432	1
cg04027580	14	103470753	0
cg19046580	14	103489157	0
cg20352199	14	103517891	0
cg03575765	14	103551944	1
cg18587137	14	103593503	1
cg10501093	14	103593520	1
cg10671360	14	103598057	0
cg00953864	14	103598292	0
cg23397217	14	103598514	0
cg27637949	14	103599029	0
cg08301307	14	103599204	1
cg18927077	14	103605358	1
cg07312980	14	103610221	0
cg07518330	14	103624402	1
cg14335105	14	103627555	0
cg01118207	14	103631265	0
cg01247464	14	103673397	1
cg15924568	14	103687675	1
cg19544707	14	103746266	1
cg09389931	14	103748217	1
cg21894529	14	103767575	0
cg05921913	14	103799021	1
cg19689387	14	103807182	0
cg02118840	14	103811364	1
cg10787840	14	103828133	0
cg22035305	14	103844660	0
cg04258520	14	103868351	1
cg25415829	14	103871234	0
cg03718013	14	103871417	0
cg10523860	14	103875565	1
cg21684560	14	103885030	0
cg06880335	14	103894049	0
cg23010693	14	103911341	1
cg21047303	14	103932525	0
cg16279140	14	103981749	0
cg16497661	14	103986332	1
cg18655880	14	104037831	0
cg22920967	14	104047722	1
cg00834537	14	104047751	1
cg26031613	14	104095156	1
cg10314989	14	104095574	0
cg10182440	14	104107733	0
cg06407976	14	104118075	0
cg08241321	14	104129064	1
cg13130656	14	104150387	0
cg18984103	14	104163025	1
cg13255208	14	104165183	1
cg27170268	14	104171695	1
cg10013142	14	104183439	1
cg00690554	14	104184575	1
cg08045465	14	104188270	0
cg18137598	14	104205122	1
cg03056087	14	104209423	0
cg12120561	14	104264228	0
cg03586793	14	104312558	1
cg20550383	14	104313914	0
cg14828019	14	104361114	0
cg11558261	14	104366594	0
cg21742851	14	104367682	0
cg06154002	14	104394776	0
cg06289566	14	104394782	0
cg06101851	14	104394785	0
cg04904561	14	104394831	1
cg15236439	14	104399311	0
cg24270471	14	104400143	0
cg17298714	14	104404692	0
cg01019756	14	104408999	0
cg26590660	14	104410149	0
cg24100208	14	104447683	0
cg11448247	14	104483793	0
cg04829485	14	104550970	1
cg15797223	14	104551994	0
cg20965743	14	104552209	1
cg05321225	14	104552397	1
cg21092030	14	104570926	1
cg02922817	14	104623613	1
cg13995140	14	104642328	1
cg04257913	14	104644850	1
cg12924430	14	104644895	1
cg01820213	14	104645063	1
cg01172082	14	104645732	1
cg15457934	14	104652835	1
cg12092716	14	104652879	1
cg14155403	14	104679939	0
cg05038469	14	104686119	1
cg26993038	14	104686639	1
cg21859216	14	104690074	1
cg19865237	14	104690244	1
cg19554948	14	104693174	1
cg15443378	14	104733813	1
cg19868364	14	104734368	1
cg20956390	14	104734475	1
cg05002712	14	104751179	0
cg26796037	14	104763169	0
cg17382986	14	104768014	0
cg20512669	14	104768421	1
cg26153715	14	104808474	1
cg23936410	14	104808516	1
cg01655667	14	104808652	1
cg16262963	14	104851903	1
cg18740698	14	104886418	0
cg15792461	14	104886727	0
cg04958087	14	104909505	1
cg18385190	14	104940369	1
cg25305119	14	104940893	0
cg21623186	14	104983375	0
cg13276428	14	105048531	1
cg16202138	14	105072412	0
cg00981737	14	105103747	1
cg05868942	14	105118409	1
cg19611441	14	105126372	1
cg12948019	14	105134267	0
cg16004738	14	105155327	1
cg12950382	14	105176736	1
cg23343291	14	105184176	1
cg07523784	14	105186699	1
cg17965006	14	105190439	0
cg02263377	14	105195816	1
cg21190363	14	105203406	1
cg19495714	14	105218551	1
cg19831386	14	105235891	1
cg12789068	14	105255251	1
cg03734896	14	105286870	1
cg19469722	14	105318459	1
cg04829830	14	105339549	1
cg01147727	14	105363015	1
cg08383758	14	105365258	0
cg22909296	14	105365465	1
cg16793370	14	105371541	1
cg21017887	14	105400489	1
cg16097532	14	105416166	1
cg04484798	14	105419905	0
cg22116961	14	105454378	0
cg18566643	14	105455226	0
cg01649064	14	105461334	1
cg26760502	14	105493800	0
cg14270590	14	105499706	1
cg11481687	14	105499998	1
cg19559143	14	105503903	1
cg06214511	14	105508495	0
cg16222062	14	105509229	1
cg02210934	14	105511982	1
cg04527220	14	105521961	1
cg10373178	14	105535483	0
cg09058635	14	105552575	0
cg27115884	14	105567528	0
cg21546868	14	105603986	1
cg16092069	14	105608973	1
cg04236079	14	105609516	1
cg06763671	14	105614818	1
cg23473133	14	105648834	0
cg20766212	14	105653690	0
cg03054255	14	105685132	1
cg19151721	14	105687774	0
cg08157323	14	105688914	1
cg17341502	14	105689749	1
cg27037305	14	105689766	1
cg17098212	14	105695364	0
cg01153451	14	105714274	1
cg02201215	14	105714846	1
cg16162970	14	105779952	1
cg25998794	14	105783687	1
cg25582924	14	105789516	1
cg14851496	14	105850307	1
cg21903221	14	105851981	1
cg14093553	14	105881034	1
cg20300135	14	105909472	1
cg26338030	14	105932930	1
cg14480449	14	105933035	1
cg17700584	14	105943871	0
cg04329125	14	105945022	1
cg11763800	14	105955745	1
cg07458849	14	106004607	1
cg27055313	14	106025958	1
cg22911113	14	106089857	1
cg00804245	14	106094144	1
cg13143330	14	106146477	1
cg10832239	14	106183770	1
cg03691066	14	106209537	0
cg02129962	14	106240524	1
cg15451504	14	106267680	0
cg16197782	14	106279394	0
cg07935669	14	106320202	1
cg13074055	14	106329206	1
cg17551764	14	106350689	0
cg00688840	14	106363051	1
cg02238229	14	106373139	0
cg10270204	14	106374384	1
cg08516846	14	106450381	0
cg07257769	14	106478838	0
cg25751474	14	106495923	0
cg13426221	14	106496072	0
cg21166457	14	106539756	0
cg11679545	14	106574424	0
cg08395093	14	106622434	0
cg22749834	14	106622759	0
cg03316313	14	106663648	0
cg07231398	14	106671426	0
cg13406931	14	106692108	0
cg25811078	14	106706946	0
cg06775939	14	106714248	1
cg14705220	14	106726633	0
cg21531040	14	106743603	1
cg25320772	14	106744098	0
cg23022867	14	106771819	0
cg06049468	14	106780413	0
cg07179930	14	106784362	0
cg23630106	14	106845919	0
cg23413497	14	106853116	1
cg00837264	14	106860175	0
cg14780899	14	106860924	0
cg24698924	14	106867532	0
cg02130583	14	106878213	0
cg02938202	14	106891011	0
cg07799920	14	106893563	0
cg17256859	14	106902955	0
cg15520688	14	106912909	0
cg10784720	14	106916597	1
cg03031183	14	106916953	1
cg09956110	14	106930872	0
cg07112091	14	106936070	1
cg00447018	14	106938320	1
cg24730564	14	106938322	1
cg07040723	14	106941205	1
cg13834398	14	106963846	0
cg24439037	14	107069438	0
cg19481727	14	107092283	0
cg25261734	14	107114779	0
cg24378903	14	107163996	0
cg07089088	14	107170647	0
cg15618087	14	107174073	0
cg22817366	14	107211838	0
cg13307649	14	107211849	0
cg13214185	14	107219616	1
cg02864604	14	107230928	0
cg18237682	14	107241317	0
cg17053016	14	107246154	0
cg02166383	14	107252649	1
cg19901523	14	107253273	1
cg12456014	14	107253669	0
cg23902114	14	107283708	1
cg25037788	15	20087619	0
cg23948391	15	20150114	1
cg27047316	15	20567284	1
cg14783259	15	20737822	1
cg04506666	15	20877041	0
cg15400766	15	21131137	1
cg03606214	15	21135690	1
cg00153622	15	21147039	1
cg02824120	15	21182910	1
cg08035652	15	21195757	0
cg25163651	15	21906149	1
cg04639739	15	21925938	0
cg21510030	15	21927993	0
cg26874232	15	21937816	0
cg20344956	15	21940895	1
cg22821677	15	21941178	1
cg22122606	15	22347396	0
cg04962318	15	22349067	0
cg09096424	15	22358099	0
cg21577365	15	22367858	1
cg00552822	15	22368443	1
cg07018249	15	22381402	1
cg13751624	15	22425776	0
cg02486009	15	22428395	0
cg16054438	15	22432994	0
cg17812888	15	22470269	0
cg17006029	15	22518580	0
cg15335669	15	22546908	1
cg08777654	15	22548405	0
cg09081780	15	22549335	0
cg21823918	15	22560430	1
cg13429424	15	22798849	1
cg20855160	15	22798986	1
cg07959104	15	22833149	1
cg17809365	15	22833172	1
cg16707215	15	22833213	1
cg24400795	15	22848519	0
cg23684209	15	22864143	0
cg07599045	15	22868600	0
cg04816434	15	22945077	1
cg13051607	15	22956714	1
cg24689585	15	22957012	1
cg01768385	15	22960745	1
cg09583395	15	22968523	0
cg10837685	15	22968612	1
cg12285911	15	22972775	1
cg10129485	15	22999803	0
cg27514038	15	23035493	1
cg20601319	15	23037637	1
cg13140465	15	23085026	1
cg01634612	15	23092545	0
cg01986008	15	23454144	1
cg22475358	15	23455599	1
cg22849012	15	23482359	0
cg08269796	15	23729174	0
cg07501539	15	23809945	0
cg09437135	15	23810163	1
cg20792895	15	23810334	1
cg03969797	15	23810664	0
cg24434303	15	23891213	0
cg04142555	15	23892656	1
cg18552939	15	23932620	1
cg19089045	15	23932626	0
cg07937789	15	24023447	0
cg06013632	15	24142920	1
cg03521976	15	24157275	0
cg11194597	15	24480029	0
cg16193862	15	24506381	0
cg13749113	15	24506388	1
cg27546114	15	24673917	1
cg13847443	15	24675297	1
cg20064325	15	24802619	1
cg19052410	15	24803810	0
cg02110809	15	24832186	0
cg08922032	15	24920473	1
cg09820225	15	24996892	0
cg19308332	15	24999013	0
cg09641089	15	25021305	1
cg04655834	15	25031239	1
cg25030262	15	25092069	1
cg11073032	15	25092950	0
cg25978208	15	25093244	1
cg02171545	15	25093366	1
cg02305723	15	25093456	1
cg22678136	15	25093521	1
cg23088318	15	25093985	0
cg15688828	15	25100472	0
cg19447928	15	25100662	0
cg25358137	15	25101650	0
cg13797219	15	25122476	0
cg27644292	15	25123287	1
cg08560373	15	25123381	1
cg25657700	15	25123491	1
cg24993443	15	25123549	1
cg01786704	15	25123688	1
cg21870668	15	25123731	1
cg21061553	15	25124213	1
cg09206878	15	25165585	1
cg22159025	15	25201020	1
cg26582085	15	25225929	1
cg18488946	15	25230295	1
cg19451143	15	25230707	1
cg09886849	15	25235865	1
cg01700118	15	25245325	0
cg19188377	15	25276265	0
cg24079650	15	25276814	0
cg14727845	15	25278392	0
cg23225193	15	25285663	1
cg06861988	15	25319513	1
cg13194353	15	25337657	1
cg19945303	15	25343940	0
cg04538551	15	25344249	0
cg06121514	15	25362188	1
cg18427365	15	25362420	0
cg17758362	15	25405035	0
cg22759423	15	25405834	0
cg24152845	15	25414763	1
cg02158543	15	25420695	1
cg11731849	15	25420991	0
cg08483548	15	25421816	0
cg24748184	15	25421825	1
cg09233379	15	25422258	0
cg12604036	15	25425436	1
cg10419507	15	25425489	1
cg25230549	15	25427058	1
cg08343671	15	25427509	1
cg02966053	15	25429307	1
cg17061206	15	25441418	1
cg06854399	15	25455020	1
cg01393705	15	25457603	1
cg07020176	15	25473398	1
cg14598522	15	25508414	0
cg17582400	15	25508942	0
cg18916102	15	25523462	0
cg03583951	15	25534844	0
cg26445605	15	25564476	0
cg25571940	15	25591385	0
cg15756601	15	25604463	0
cg16141702	15	25651598	0
cg19709054	15	25654697	1
cg06038495	15	25661725	0
cg26790644	15	25672198	0
cg10481107	15	25747015	0
cg19228065	15	25748862	0
cg26314507	15	25902323	1
cg03924551	15	25930203	1
cg13060434	15	25954107	1
cg07318335	15	25981391	1
cg04689607	15	26028787	0
cg16605633	15	26049779	1
cg20578657	15	26061768	0
cg27092178	15	26061807	0
cg18901519	15	26061834	0
cg03167244	15	26062960	0
cg01206944	15	26076321	1
cg09278089	15	26092373	0
cg13361023	15	26105176	1
cg08828036	15	26109204	1
cg16417876	15	26109261	1
cg26983103	15	26129250	0
cg27579316	15	26137365	0
cg26582729	15	26234046	1
cg17706612	15	26282839	0
cg22348261	15	26298725	0
cg22109694	15	26360852	1
cg24996154	15	26360877	1
cg15600846	15	26360930	0
cg24341050	15	26360975	0
cg10098386	15	26375632	0
cg15034009	15	26425086	1
cg18707501	15	26860777	1
cg01251603	15	26874098	1
cg20085925	15	26874291	0
cg14859324	15	26874363	1
cg11474464	15	26874457	0
cg13874969	15	26874480	0
cg23832103	15	26874731	0
cg01149238	15	26911631	0
cg24181546	15	26911691	0
cg10766355	15	26911870	0
cg25453472	15	26912639	1
cg26590799	15	26915257	1
cg11074933	15	26915414	1
cg18596636	15	26915732	1
cg03895857	15	26915752	1
cg06809344	15	26962955	0
cg23694371	15	26967579	1
cg07711309	15	26975942	1
cg15482931	15	27019448	1
cg04336814	15	27019697	1
cg11026604	15	27020039	1
cg25070075	15	27083993	1
cg02633068	15	27083996	1
cg04634427	15	27087315	1
cg22363043	15	27111388	1
cg10146203	15	27111435	1
cg00796569	15	27111440	1
cg16803846	15	27111572	1
cg04286377	15	27111604	1
cg14417760	15	27111749	1
cg08280342	15	27131629	0
cg08460080	15	27215448	1
cg08920810	15	27215457	1
cg10329505	15	27262382	0
cg14949753	15	27332016	0
cg22183029	15	27485978	0
cg12250645	15	27597471	1
cg24189676	15	27629640	0
cg20219943	15	27753792	0
cg01041624	15	27758791	0
cg24699083	15	27804540	0
cg07231986	15	27837681	0
cg09889396	15	27866198	0
cg24140061	15	27901264	0
cg05499111	15	27902080	1
cg09519381	15	27950575	0
cg18248869	15	28051072	1
cg09139353	15	28053724	0
cg26402630	15	28053930	1
cg02571678	15	28150943	1
cg27289662	15	28272656	1
cg05049625	15	28300427	0
cg10877247	15	28327170	0
cg20703122	15	28339563	1
cg10762626	15	28344715	1
cg20080320	15	28363860	1
cg00336934	15	28369063	0
cg21236576	15	28371423	0
cg16992599	15	28752121	1
cg15880020	15	28979880	1
cg09266919	15	29032091	0
cg09266924	15	29034669	1
cg01191259	15	29210460	1
cg19847577	15	29213748	1
cg00214012	15	29326467	1
cg15605858	15	29395932	1
cg13749169	15	29423634	1
cg05280780	15	29424936	0
cg24138705	15	29428514	1
cg10932821	15	29500965	0
cg01476442	15	29669193	0
cg03641960	15	29670575	0
cg20567766	15	29743781	0
cg18584280	15	29888633	0
cg16276982	15	29968032	1
cg09214243	15	29968124	1
cg10157512	15	29989603	0
cg18997564	15	30039984	0
cg13343392	15	30175531	1
cg05384646	15	30206862	1
cg27507372	15	30228725	1
cg06855877	15	30248561	0
cg23298047	15	30261418	1
cg13176198	15	30336915	1
cg08349646	15	30647452	0
cg22713356	15	30763199	1
cg23804921	15	30861172	1
cg13354012	15	31035181	0
cg20625683	15	31088666	1
cg03414644	15	31122537	1
cg19162470	15	31192891	1
cg12065735	15	31209481	0
cg00326747	15	31222612	0
cg23774453	15	31233439	1
cg19213471	15	31242600	0
cg03243118	15	31248573	0
cg25430175	15	31276997	0
cg17822233	15	31297875	0
cg06593161	15	31316760	0
cg09976282	15	31357238	1
cg12465685	15	31371797	0
cg20663376	15	31372997	1
cg19395578	15	31378513	0
cg00683980	15	31383719	1
cg27477251	15	31420951	1
cg02342791	15	31508943	1
cg25556225	15	31515750	1
cg27438152	15	31515761	1
cg10854819	15	31515852	1
cg03330558	15	31516127	1
cg25017403	15	31516404	1
cg24860562	15	31516481	1
cg21714665	15	31555768	0
cg10630419	15	31565441	0
cg05074859	15	31609730	0
cg04156206	15	31636187	0
cg26146569	15	31637592	1
cg12515635	15	31660558	1
cg13253402	15	31726355	0
cg03302378	15	31745648	1
cg11944195	15	31765119	0
cg04754079	15	31774078	0
cg26469387	15	31846670	1
cg10523402	15	31901573	0
cg04749156	15	31931610	0
cg23675000	15	31948632	1
cg25153385	15	32038625	0
cg06583013	15	32219936	0
cg12584785	15	32325334	1
cg21526106	15	32392647	0
cg03924653	15	32403368	0
cg11463428	15	32607260	1
cg27041026	15	32633891	1
cg02075877	15	32686429	0
cg11984102	15	32921840	0
cg15744134	15	32933835	1
cg12134633	15	32934004	1
cg09834343	15	32942910	1
cg24593093	15	32954373	0
cg11825252	15	32960971	0
cg21005232	15	32979990	0
cg01722420	15	32993763	0
cg07080309	15	32999147	0
cg14605150	15	33012608	1
cg08823068	15	33013972	1
cg17327198	15	33022797	0
cg13103179	15	33025272	1
cg17475404	15	33120890	0
cg09667289	15	33165563	1
cg26454172	15	33175757	0
cg18192694	15	33256408	0
cg01245965	15	33278159	1
cg12129577	15	33287603	0
cg13619277	15	33307322	1
cg19635897	15	33360195	1
cg05028366	15	33382545	0
cg02025737	15	33384751	1
cg08791851	15	33396778	0
cg25898192	15	33418895	1
cg01259637	15	33472351	1
cg21610069	15	33484389	1
cg18602667	15	33487558	0
cg03483727	15	33487681	0
cg14359153	15	33493358	0
cg21887023	15	33534982	1
cg26296251	15	33584570	0
cg24164973	15	33651019	0
cg06277477	15	33720759	0
cg04900782	15	33747041	0
cg08642292	15	33873247	1
cg11178324	15	33947328	0
cg19839236	15	33948762	0
cg19213762	15	33962292	0
cg06329972	15	33967607	0
cg02084259	15	34178478	0
cg10737415	15	34190524	0
cg13687303	15	34200871	0
cg17231924	15	34233987	0
cg07943346	15	34256249	0
cg11451033	15	34260712	0
cg20369048	15	34260872	0
cg22160511	15	34260975	1
cg06721868	15	34267564	0
cg18327787	15	34293966	0
cg26180006	15	34333534	1
cg16663984	15	34341653	0
cg22927134	15	34349252	1
cg12589936	15	34389967	1
cg10217146	15	34411819	0
cg12054707	15	34492380	0
cg06903103	15	34506071	1
cg05180717	15	34516488	1
cg14433151	15	34516561	0
cg14847483	15	34516640	1
cg12949483	15	34516777	1
cg14730452	15	34517834	1
cg13142336	15	34568386	0
cg18797143	15	34568768	0
cg24021101	15	34620215	0
cg27519431	15	34631062	0
cg20668887	15	34635399	1
cg20847668	15	34635847	1
cg18768283	15	34638511	1
cg27367066	15	34662635	1
cg17382302	15	34726650	1
cg13761724	15	34806349	1
cg19775417	15	34881847	0
cg25115434	15	34882160	0
cg02049703	15	34974720	0
cg23952174	15	34985766	0
cg05995576	15	35049543	1
cg08592304	15	35060564	0
cg21239428	15	35085212	0
cg17242351	15	35086890	1
cg13176024	15	35147294	0
cg19599611	15	35148637	1
cg16267577	15	35238599	1
cg11062168	15	35262789	1
cg03735712	15	35263065	0
cg22963801	15	35269183	0
cg01345114	15	35299602	0
cg25606639	15	35371640	1
cg06128917	15	35385353	1
cg02841802	15	35458013	0
cg18591489	15	35475575	1
cg06288316	15	35502313	0
cg21581312	15	35529473	1
cg13588888	15	35597620	0
cg24222165	15	35663907	1
cg05751563	15	35703340	0
cg05773495	15	35740792	0
cg12382372	15	35750551	0
cg11036904	15	35917272	0
cg06601677	15	35983604	0
cg06196600	15	35985946	0
cg25735648	15	35998009	1
cg00658704	15	35999901	1
cg24260156	15	36033386	1
cg22669687	15	36044302	0
cg23573148	15	36145858	0
cg18541395	15	36147200	0
cg17463352	15	36337249	0
cg06899226	15	36524258	1
cg23856917	15	36662818	0
cg19472250	15	36666038	0
cg04986814	15	36685042	0
cg25482767	15	36720195	0
cg09431410	15	36720391	0
cg08414370	15	36736906	0
cg12896442	15	36752821	0
cg01635593	15	36761927	0
cg00520104	15	36764488	0
cg12654577	15	36793145	0
cg07319363	15	36863635	1
cg04819351	15	36872220	1
cg18558073	15	36872349	1
cg00062070	15	36931666	1
cg09577739	15	36945858	0
cg04514463	15	36961371	0
cg04214660	15	36962676	0
cg04597884	15	36987427	0
cg19532161	15	36987498	0
cg23835766	15	36988061	0
cg22262034	15	36994092	0
cg10223549	15	36995676	0
cg08250798	15	37046939	0
cg08660235	15	37047587	0
cg25333595	15	37047611	0
cg27245219	15	37048016	0
cg22766308	15	37076407	0
cg08483501	15	37123415	0
cg12309653	15	37170454	1
cg13368198	15	37170816	1
cg07044757	15	37170931	0
cg12508451	15	37172793	1
cg26330116	15	37173000	1
cg13020870	15	37173017	1
cg17921924	15	37174376	1
cg22444584	15	37174661	1
cg22121570	15	37176940	1
cg26727768	15	37178201	1
cg00130808	15	37178909	1
cg20546365	15	37179270	0
cg17855264	15	37180636	1
cg12634271	15	37185612	0
cg19689370	15	37198374	0
cg09896544	15	37204174	1
cg22652747	15	37252892	0
cg07146799	15	37270630	0
cg22606703	15	37301024	0
cg13617074	15	37315387	0
cg12105873	15	37315585	0
cg13342684	15	37324866	0
cg05334416	15	37338491	1
cg22291711	15	37349039	1
cg17171920	15	37349117	1
cg24844694	15	37351283	0
cg01211338	15	37380967	0
cg25221496	15	37385900	1
cg06933370	15	37387523	1
cg21961149	15	37396505	1
cg12756504	15	37396672	1
cg11869862	15	37399798	1
cg02691866	15	37415461	0
cg08809622	15	37417401	0
cg17716220	15	37585390	0
cg15822566	15	38011461	0
cg24482410	15	38057036	0
cg08756800	15	38087461	0
cg24221357	15	38115818	0
cg00220248	15	38164845	0
cg11854043	15	38226316	1
cg23254045	15	38226454	1
cg09487822	15	38275502	1
cg05344686	15	38276278	0
cg10937420	15	38284426	0
cg03407687	15	38295576	0
cg22056640	15	38331666	0
cg14576521	15	38342180	0
cg25902349	15	38364478	0
cg12854910	15	38376987	0
cg12900115	15	38468492	0
cg21348526	15	38647056	1
cg20966057	15	38690515	0
cg24663514	15	38745743	1
cg11805818	15	38745863	0
cg10385188	15	38752999	1
cg06275170	15	38756274	0
cg08305263	15	38764405	1
cg17863072	15	38806944	0
cg01877260	15	38845483	1
cg10533331	15	38857695	1
cg15327692	15	38859132	0
cg25172578	15	38917322	0
cg01338139	15	38987640	1
cg10631289	15	39006617	1
cg27287357	15	39050013	1
cg11573244	15	39051653	0
cg16379454	15	39061659	0
cg05352972	15	39166804	1
cg09623442	15	39179367	0
cg04897406	15	39198024	0
cg02888513	15	39205040	1
cg13746617	15	39287147	1
cg00448162	15	39354532	1
cg12840178	15	39394699	0
cg05873486	15	39407596	0
cg02374430	15	39420974	0
cg06516465	15	39437872	0
cg25829488	15	39457521	1
cg27514986	15	39486981	1
cg08879544	15	39490883	1
cg14604706	15	39540180	0
cg15648896	15	39542877	1
cg10099207	15	39544144	1
cg13796433	15	39559490	0
cg09604788	15	39566597	0
cg09588215	15	39579839	0
cg15425465	15	39605439	0
cg00882709	15	39686642	0
cg25641635	15	39704033	0
cg06718604	15	39725902	0
cg06505469	15	39727888	0
cg06386578	15	39727923	0
cg09992776	15	39764558	0
cg13497315	15	39796985	1
cg07488124	15	39807175	0
cg26865513	15	39866939	0
cg19287857	15	39890699	1
cg14051805	15	39917220	0
cg18055565	15	39917409	0
cg17059829	15	39933961	0
cg14608778	15	39933963	0
cg13526527	15	39950146	0
cg10963167	15	40049514	0
cg17744835	15	40064068	1
cg22455642	15	40068495	0
cg10545738	15	40071158	1
cg07631805	15	40074520	0
cg18822411	15	40075102	1
cg14208041	15	40080369	1
cg25674134	15	40122056	0
cg08061452	15	40211157	0
cg06700122	15	40214716	0
cg14569988	15	40231845	0
cg00230686	15	40234684	0
cg24254101	15	40241413	0
cg01081584	15	40268610	1
cg20255370	15	40268687	1
cg01729180	15	40268744	0
cg16127683	15	40268777	1
cg15171791	15	40272006	1
cg20752233	15	40330108	1
cg02999696	15	40340230	0
cg05951095	15	40353216	1
cg20592017	15	40364740	1
cg27076824	15	40380776	0
cg23895262	15	40380996	1
cg02313495	15	40398007	1
cg22494142	15	40401263	1
cg03445316	15	40423298	1
cg06926377	15	40443853	1
cg23033889	15	40482973	0
cg12378950	15	40508893	1
cg18039797	15	40509518	1
cg15875609	15	40510592	0
cg04658699	15	40538101	1
cg19836074	15	40556784	0
cg20041624	15	40559580	1
cg19335742	15	40566880	1
cg20079298	15	40572326	1
cg24012879	15	40633647	0
cg16058105	15	40644696	1
cg00114694	15	40644728	1
cg27072603	15	40660990	1
cg02633229	15	40674878	1
cg01685353	15	40676284	0
cg21151381	15	40690968	0
cg05578169	15	40696788	0
cg25607643	15	40730161	1
cg03350042	15	40733177	1
cg26228859	15	40802888	1
cg05882598	15	40858382	0
cg05924882	15	40883034	1
cg20343822	15	40885078	0
cg02899949	15	40886023	1
cg06804097	15	40902454	0
cg23946319	15	40934736	0
cg00299942	15	40984679	1
cg25225841	15	41039134	1
cg21630216	15	41044620	0
cg16031339	15	41047896	1
cg17460228	15	41052250	1
cg25498107	15	41100233	1
cg13045913	15	41100308	1
cg08186447	15	41100798	0
cg26381512	15	41134040	0
cg02585168	15	41146438	0
cg19759405	15	41264508	0
cg16996442	15	41280553	0
cg00470768	15	41285147	1
cg02078498	15	41291721	0
cg26299148	15	41522672	1
cg25024311	15	41526446	1
cg14716166	15	41548858	0
cg03437916	15	41555798	1
cg07435215	15	41575421	1
cg19445082	15	41579137	0
cg19468534	15	41623761	1
cg15090281	15	41635154	0
cg13897914	15	41695294	1
cg20272979	15	41787780	1
cg02330683	15	41787940	1
cg16461996	15	41822953	0
cg10069155	15	41852638	1
cg19169023	15	41853346	1
cg18838367	15	41896680	0
cg14811496	15	41912904	0
cg17051178	15	41963816	1
cg16930925	15	41982780	0
cg10807988	15	42023104	0
cg15183258	15	42061865	1
cg13057506	15	42064259	1
cg17847044	15	42102381	1
cg12907239	15	42128087	0
cg01795298	15	42129382	0
cg11010575	15	42129464	1
cg00916453	15	42129630	0
cg10474377	15	42131658	1
cg03024403	15	42132791	0
cg08154032	15	42134639	0
cg16590643	15	42162712	1
cg11290523	15	42163045	0
cg03965822	15	42170633	0
cg06951404	15	42192071	0
cg21982246	15	42221571	0
cg11578168	15	42224263	0
cg20935245	15	42234343	1
cg23294346	15	42254328	0
cg13879937	15	42265413	1
cg14792155	15	42289618	1
cg02471325	15	42290555	1
cg17051591	15	42340853	1
cg07484808	15	42349336	1
cg00226831	15	42371511	1
cg02624051	15	42371635	1
cg05543663	15	42372620	0
cg22600443	15	42388240	1
cg06559306	15	42392750	0
cg01878366	15	42411135	1
cg04063708	15	42413610	0
cg23939076	15	42413855	0
cg12021671	15	42423807	1
cg06894824	15	42424749	0
cg23559078	15	42426652	0
cg13900914	15	42427226	0
cg00150025	15	42448079	1
cg09856295	15	42500843	1
cg03294547	15	42566390	1
cg08103138	15	42605774	0
cg23369778	15	42618438	0
cg12189405	15	42637186	0
cg16305868	15	42638812	0
cg01094544	15	42700420	0
cg03311477	15	42722392	0
cg17395184	15	42750462	1
cg04373893	15	42785639	0
cg09985492	15	42803176	0
cg17514769	15	42803246	0
cg27213210	15	42826148	0
cg22630754	15	42866523	1
cg21082691	15	42972061	0
cg08544021	15	43001210	0
cg12390360	15	43171801	0
cg12900061	15	43199409	0
cg04826071	15	43213593	1
cg01038861	15	43236857	1
cg08221666	15	43308123	0
cg11271406	15	43330997	0
cg27610334	15	43396451	0
cg17411795	15	43398751	0
cg18033029	15	43425039	0
cg04747469	15	43431185	0
cg14683750	15	43442653	0
cg06499217	15	43451219	0
cg16601670	15	43476674	0
cg09296044	15	43477606	1
cg02250353	15	43533238	1
cg12308275	15	43558855	1
cg01212089	15	43594466	1
cg15269541	15	43626905	1
cg06854813	15	43627020	0
cg12937152	15	43668018	0
cg12858483	15	43686205	0
cg16071549	15	43810782	0
cg26758160	15	43854978	0
cg09669699	15	43911796	0
cg24361265	15	44068668	1
cg00212058	15	44082690	0
cg02765225	15	44083979	1
cg02394812	15	44092488	1
cg23710731	15	44117354	1
cg00074771	15	44120341	1
cg01494789	15	44156338	0
cg07152379	15	44159857	1
cg06362451	15	44160983	0
cg12094808	15	44196266	1
cg26650163	15	44269720	0
cg07220815	15	44275895	1
cg14436785	15	44491027	1
cg04720811	15	44520461	0
cg00093643	15	44579510	1
cg21877473	15	44617767	1
cg18705861	15	44718396	1
cg17958768	15	44812262	0
cg13463921	15	44849281	0
cg12228919	15	44955936	1
cg05129597	15	44970408	1
cg10266189	15	45000293	1
cg03425812	15	45005363	0
cg12828896	15	45005365	0
cg27537252	15	45006400	0
cg02250646	15	45020024	0
cg13618776	15	45030640	1
cg13208954	15	45044813	0
cg05022530	15	45135088	0
cg17444638	15	45247942	0
cg12227757	15	45248463	1
cg13757934	15	45264468	0
cg18845937	15	45265370	0
cg06823550	15	45265375	0
cg24591607	15	45295669	0
cg06424894	15	45314789	1
cg22023531	15	45314915	1
cg27073142	15	45314933	1
cg21523688	15	45319037	1
cg05224572	15	45381921	0
cg25687358	15	45409942	1
cg10837625	15	45428812	1
cg04036182	15	45458818	1
cg11112532	15	45479807	0
cg02124233	15	45507270	0
cg11750057	15	45521433	0
cg07222908	15	45544197	1
cg17252077	15	45571598	0
cg11032707	15	45671246	1
cg04980849	15	45671347	1
cg22340747	15	45683210	1
cg12640573	15	45690243	0
cg14089418	15	45690818	0
cg14582100	15	45693742	1
cg21253427	15	45699034	1
cg10321252	15	45708887	0
cg18384926	15	45722598	1
cg08436772	15	45725215	0
cg08824909	15	45725223	0
cg17064521	15	45740423	0
cg21404156	15	45740840	0
cg11579538	15	45747153	0
cg16989032	15	45784230	0
cg20878368	15	45866226	0
cg16644365	15	45883592	0
cg04425546	15	45903570	0
cg22807519	15	45926628	0
cg06207120	15	45996521	1
cg05014687	15	45997284	0
cg02165858	15	46162657	0
cg25337647	15	46380962	0
cg25736684	15	46384297	0
cg18093631	15	46985068	0
cg11605358	15	47014081	0
cg23980942	15	47477835	0
cg24685664	15	47477911	1
cg21519092	15	47534201	1
cg16425161	15	47624584	1
cg19460792	15	47676823	1
cg15435367	15	47689942	0
cg02523647	15	47690188	0
cg21560526	15	47753061	1
cg02930552	15	47793134	0
cg15600719	15	47844824	0
cg18830699	15	47970510	0
cg19099049	15	48011466	1
cg06235645	15	48048618	1
cg09184995	15	48137313	0
cg17863263	15	48234955	0
cg20512925	15	48235115	0
cg13985414	15	48235317	0
cg02188582	15	48254179	0
cg18755350	15	48412545	0
cg09625274	15	48413049	1
cg25882643	15	48441588	0
cg23182941	15	48451935	0
cg23023680	15	48471736	0
cg22543973	15	48471868	0
cg14798706	15	48482853	0
cg25445017	15	48483759	0
cg03512867	15	48601878	0
cg07322381	15	48633187	0
cg12180319	15	48705662	1
cg19149013	15	48706606	0
cg00292925	15	48709005	0
cg26709542	15	48716374	0
cg14549078	15	48752032	1
cg12237289	15	48797302	0
cg13831575	15	48834416	0
cg08481176	15	48848688	0
cg07380200	15	48874903	1
cg03876073	15	48883186	0
cg05697527	15	48889252	0
cg23856331	15	48963670	0
cg25950090	15	49066667	0
cg23874639	15	49088331	0
cg19965042	15	49101851	0
cg00632957	15	49160017	1
cg04982921	15	49169798	0
cg02530801	15	49288453	0
cg04320095	15	49309308	0
cg04114405	15	49339156	0
cg08860879	15	49461897	0
cg04264958	15	49467336	0
cg07397958	15	49476141	0
cg11579447	15	49535972	1
cg04678096	15	49548334	0
cg27307648	15	49579098	0
cg26070824	15	49715415	0
cg23454511	15	49725092	0
cg19674178	15	49752768	1
cg00232903	15	49779212	1
cg20929551	15	49788481	1
cg14141799	15	49800683	0
cg06741645	15	49882215	0
cg27178569	15	49937400	1
cg07277884	15	50010605	0
cg14408121	15	50108785	1
cg23441248	15	50140549	1
cg20023184	15	50150583	1
cg15914203	15	50169795	0
cg10202165	15	50169839	0
cg20368230	15	50194362	0
cg17244791	15	50223451	0
cg14718396	15	50274021	1
cg08093026	15	50406796	0
cg17420693	15	50411396	0
cg00868652	15	50411535	1
cg20225399	15	50412191	0
cg07427772	15	50412376	1
cg21526530	15	50412411	1
cg25672097	15	50412855	1
cg06089008	15	50427638	0
cg17969975	15	50440242	0
cg13402936	15	50471108	1
cg06582867	15	50482255	0
cg24880222	15	50541536	1
cg06134980	15	50551582	0
cg27123392	15	50570473	1
cg13302054	15	50596120	0
cg26390924	15	50613702	1
cg14979946	15	50623521	1
cg23679003	15	50639822	0
cg16848930	15	50781606	0
cg17830120	15	50789537	0
cg20899379	15	50839463	1
cg22179895	15	50844572	0
cg23591669	15	50849431	0
cg04824378	15	50853806	1
cg19624955	15	50867383	0
cg12024649	15	50875286	0
cg08709200	15	50914764	0
cg11703007	15	50920452	1
cg22358346	15	50979930	0
cg19230730	15	51171384	0
cg27198899	15	51197587	1
cg23255141	15	51199395	1
cg04571509	15	51199642	1
cg01127207	15	51232901	0
cg26697691	15	51235727	1
cg18077032	15	51235757	1
cg09293822	15	51238101	0
cg00083959	15	51243589	1
cg24389597	15	51362855	0
cg18588323	15	51385891	1
cg22038124	15	51396175	1
cg20318580	15	51398457	1
cg16531684	15	51444987	0
cg12401437	15	51479298	0
cg16122750	15	51501301	1
cg14156797	15	51537082	0
cg13216022	15	51631687	1
cg10501067	15	51652445	0
cg13351721	15	51660010	0
cg19558802	15	51695713	1
cg15878673	15	51749980	0
cg09605497	15	51751450	0
cg25581124	15	51786154	1
cg26740375	15	51878628	0
cg14296394	15	51910925	1
cg12849997	15	51970513	0
cg25541928	15	51973199	1
cg21847800	15	51973224	1
cg19272419	15	51988314	0
cg08884979	15	52012670	1
cg13858975	15	52016644	1
cg18865814	15	52053569	0
cg19414984	15	52079949	0
cg21078654	15	52130305	1
cg11769464	15	52180606	0
cg25674438	15	52194280	0
cg27611767	15	52201998	0
cg09413976	15	52208068	0
cg00794845	15	52221763	0
cg17296109	15	52236345	0
cg21893193	15	52237032	0
cg05767624	15	52247426	0
cg19508671	15	52392809	0
cg18728950	15	52392818	0
cg19382136	15	52408529	1
cg00638797	15	52447793	1
cg02652202	15	52484443	1
cg04474209	15	52484920	1
cg27324790	15	52519964	0
cg15604993	15	52549248	1
cg06192883	15	52554171	1
cg24590708	15	52554357	1
cg06706204	15	52569420	1
cg08008702	15	52576512	0
cg15764949	15	52580669	0
cg24649109	15	52582604	0
cg27633342	15	52588279	1
cg10242091	15	52796659	0
cg02209765	15	52797221	0
cg10077670	15	52849310	0
cg25704289	15	52851032	0
cg25642172	15	52862182	0
cg16754853	15	52868720	0
cg07919744	15	52873609	1
cg06529508	15	52897412	0
cg14743124	15	52907438	0
cg20433641	15	52945342	0
cg23171636	15	52954695	1
cg22715398	15	52968154	1
cg08706746	15	52975231	0
cg25402787	15	53084679	1
cg12932613	15	53086630	1
cg03306010	15	53750302	1
cg02424191	15	53851298	0
cg08901103	15	53879319	0
cg22031944	15	53951454	0
cg17126234	15	54009261	0
cg22973685	15	54026174	0
cg24866923	15	54051239	1
cg18613421	15	54051543	1
cg06623017	15	54124220	1
cg16862595	15	54210416	0
cg15902796	15	54269175	0
cg22845496	15	54303927	1
cg08393952	15	54374897	0
cg01420166	15	54793071	0
cg23654404	15	54810493	0
cg16117440	15	54856492	0
cg14102577	15	54900873	0
cg17370349	15	55401327	0
cg03928353	15	55402786	0
cg07705531	15	55490482	0
cg15892824	15	55513769	0
cg09678326	15	55541293	0
cg19653890	15	55547488	0
cg10565234	15	55559708	0
cg03050022	15	55559759	1
cg11340524	15	55563482	0
cg27620533	15	55594433	1
cg13505279	15	55611881	1
cg08511556	15	55657486	0
cg19882880	15	55701725	0
cg15086872	15	55701746	0
cg23064759	15	55708747	0
cg09210234	15	55768142	0
cg12417176	15	55788778	1
cg26023138	15	55791246	0
cg23893375	15	55791821	1
cg14215625	15	55800831	1
cg12643702	15	55801378	1
cg03584472	15	55883340	0
cg09829843	15	55920336	1
cg12930422	15	55968637	1
cg22355811	15	55987115	0
cg16863650	15	55996473	0
cg21834123	15	56036238	0
cg05129572	15	56138634	1
cg25897236	15	56161055	0
cg09602650	15	56189574	0
cg10211698	15	56200087	0
cg04236679	15	56208850	0
cg11170686	15	56208901	0
cg10433327	15	56209506	1
cg16291637	15	56249418	0
cg03855739	15	56270069	0
cg24530489	15	56299380	1
cg08306218	15	56299382	0
cg14121685	15	56299462	0
cg19533760	15	56299636	0
cg09770632	15	56310025	0
cg18812353	15	56385430	1
cg05907649	15	56519080	1
cg13634034	15	56588216	0
cg07538789	15	56613350	0
cg05641627	15	56633591	0
cg21573329	15	56635031	0
cg05907398	15	56643419	1
cg10450305	15	56689126	0
cg02345327	15	56702479	0
cg07772762	15	56703433	0
cg23389172	15	56760907	0
cg08832134	15	56921903	0
cg23089491	15	56976055	0
cg05707858	15	56985391	0
cg10978719	15	56992113	1
cg16402415	15	57021851	1
cg23481905	15	57027348	0
cg01087254	15	57052190	1
cg19397679	15	57079231	0
cg20814564	15	57137907	0
cg00395929	15	57181938	1
cg17140034	15	57220527	1
cg24783019	15	57251471	1
cg17158295	15	57281526	0
cg23238327	15	57281809	0
cg14303079	15	57302310	1
cg01582869	15	57325988	0
cg17586538	15	57355849	0
cg03237845	15	57377660	1
cg13165992	15	57405443	1
cg02536023	15	57425492	0
cg18143967	15	57458394	0
cg22490249	15	57506050	0
cg25688583	15	57510460	1
cg00027650	15	57510575	1
cg13435787	15	57511787	0
cg25707951	15	57528690	1
cg13294888	15	57529156	0
cg15507683	15	57573715	0
cg27266905	15	57576015	0
cg13136933	15	57592040	1
cg13626582	15	57592083	1
cg14026238	15	57616123	1
cg13580002	15	57626444	1
cg16958467	15	57655799	1
cg10070864	15	57664490	1
cg19192981	15	57664704	0
cg26185468	15	57685496	0
cg01166932	15	57698073	0
cg23933339	15	57731055	1
cg16668668	15	57778007	0
cg18719106	15	57845204	0
cg08458738	15	57853778	0
cg18746376	15	57857646	0
cg17427305	15	57881059	1
cg20043937	15	57883427	1
cg05989312	15	57887611	1
cg10021918	15	57889217	0
cg04513125	15	57891240	1
cg02730970	15	57924607	0
cg14273269	15	57927978	0
cg00483256	15	57940135	0
cg22912044	15	57948188	0
cg01371660	15	57959625	0
cg09092029	15	57982389	0
cg09898978	15	57998371	1
cg13748092	15	58024200	1
cg15184223	15	58166232	0
cg03751681	15	58306537	0
cg22682458	15	58307333	0
cg20943186	15	58348382	0
cg12031962	15	58353849	1
cg22635737	15	58356761	0
cg20878463	15	58358758	0
cg27417578	15	58429729	1
cg11479695	15	58496278	1
cg23634401	15	58521438	1
cg27405128	15	58540402	1
cg16409939	15	58553781	0
cg01003021	15	58562598	0
cg26512467	15	58577955	0
cg04968217	15	58599538	0
cg03183160	15	58604363	0
cg20518353	15	58623953	0
cg20964263	15	58723897	0
cg07618330	15	58739615	0
cg07783102	15	58760802	0
cg14460485	15	58810072	0
cg03029090	15	58812960	1
cg05337681	15	58844500	1
cg17074989	15	58880752	1
cg19480784	15	58892642	0
cg07511008	15	58902656	1
cg01685050	15	58997148	0
cg19972916	15	58997734	0
cg08898775	15	59042684	1
cg07165355	15	59045570	0
cg14230256	15	59088240	0
cg26884029	15	59144717	0
cg20986150	15	59144845	0
cg21149266	15	59146882	1
cg16817576	15	59170522	0
cg14911380	15	59181722	0
cg00500776	15	59182163	0
cg11220654	15	59279345	0
cg12788111	15	59279393	0
cg26312935	15	59279406	1
cg04453152	15	59349426	0
cg17439237	15	59377590	0
cg21225667	15	59440595	1
cg24079043	15	59443293	0
cg23820521	15	59468034	0
cg05762464	15	59522292	0
cg21994966	15	59530316	0
cg04245616	15	59543693	0
cg25058356	15	59558456	0
cg21598389	15	59584281	1
cg24263283	15	59587546	1
cg03089032	15	59608147	0
cg11294276	15	59608231	0
cg18090991	15	59621569	1
cg21827275	15	59634186	0
cg12416830	15	59642138	1
cg08720883	15	59666472	0
cg08729683	15	59688587	0
cg17838722	15	59692431	0
cg06125307	15	59700263	0
cg25273520	15	59713427	1
cg02645716	15	59735681	0
cg12755507	15	59774795	0
cg17247111	15	59783474	0
cg25781686	15	59862445	0
cg05718389	15	59950093	1
cg21284743	15	59961186	0
cg12684822	15	59970199	1
cg17962355	15	59980112	0
cg20468883	15	59982396	1
cg07380814	15	59982854	1
cg04628206	15	59985263	1
cg03893610	15	60095872	0
cg15654410	15	60211605	0
cg10327711	15	60234011	0
cg07078735	15	60284643	1
cg09992746	15	60285821	1
cg01764904	15	60289326	1
cg17283455	15	60304340	1
cg19670693	15	60337250	1
cg09553651	15	60411555	1
cg25985031	15	60496947	1
cg14719808	15	60568046	0
cg03957109	15	60654693	1
cg26968166	15	60657783	0
cg02092690	15	60663680	0
cg01465009	15	60677089	0
cg01806702	15	60679393	0
cg27554954	15	60691595	1
cg11558107	15	60700124	1
cg17310995	15	60735293	0
cg02351575	15	60739879	1
cg13412389	15	60753174	0
cg24158019	15	60763665	0
cg24076236	15	60772038	0
cg21667061	15	60772094	1
cg04600961	15	60787182	0
cg19000815	15	60802542	0
cg21209212	15	60802563	0
cg03881369	15	60811007	0
cg24163408	15	60812147	0
cg07789173	15	60812178	0
cg25141441	15	60830876	1
cg24166889	15	60835218	0
cg27488176	15	60866344	0
cg17181046	15	60920441	1
cg14736496	15	60920638	0
cg01175284	15	60995488	0
cg20340697	15	61011147	0
cg02010763	15	61044829	1
cg27044052	15	61055914	0
cg09984602	15	61114065	1
cg00701354	15	61152705	0
cg24474772	15	61152779	0
cg08077048	15	61205334	0
cg03732627	15	61208437	0
cg06367149	15	61254575	1
cg08106764	15	61266830	1
cg27391826	15	61395262	1
cg25521630	15	61504068	0
cg05649864	15	61601669	0
cg02176651	15	61686586	0
cg26919256	15	61709352	0
cg11445634	15	61821004	1
cg11433207	15	61889588	1
cg08468677	15	61927784	0
cg01043661	15	61937105	0
cg26794993	15	61948422	0
cg00852705	15	62090739	1
cg21635858	15	62090760	1
cg07793756	15	62174621	0
cg03212039	15	62174892	0
cg17147414	15	62208398	0
cg11609909	15	62253983	0
cg20170632	15	62320024	0
cg09972561	15	62353371	1
cg00456672	15	62358751	1
cg14664288	15	62364524	0
cg17614575	15	62404928	0
cg20123217	15	62418105	0
cg23090515	15	62430619	0
cg09874802	15	62467722	0
cg14781443	15	62499916	1
cg14478815	15	62513774	1
cg09948769	15	62514050	1
cg03455316	15	62516405	1
cg23484655	15	62516670	1
cg03300062	15	62539746	1
cg27012938	15	62636987	0
cg22686722	15	62747350	1
cg12153879	15	62853321	0
cg15663850	15	62853432	0
cg05586487	15	62853539	0
cg09657114	15	62853598	1
cg11165960	15	62876940	1
cg06038236	15	62881223	0
cg01944987	15	62910705	0
cg01019301	15	62910795	0
cg09940355	15	62929234	1
cg14924899	15	62937113	1
cg22398347	15	62938233	0
cg04617230	15	62942156	0
cg13976508	15	63104658	0
cg04914221	15	63116514	1
cg15361868	15	63141706	0
cg16386488	15	63178693	1
cg01144019	15	63188741	1
cg13104786	15	63207016	0
cg23068558	15	63220652	1
cg21096228	15	63228129	0
cg23479410	15	63233142	0
cg09942532	15	63244806	0
cg17967536	15	63265207	0
cg16031270	15	63292560	1
cg21644489	15	63312170	1
cg23001084	15	63322611	1
cg11742167	15	63368429	0
cg04258046	15	63445591	1
cg05492974	15	63464737	1
cg07068735	15	63504871	1
cg01700683	15	63510942	1
cg14693269	15	63525968	0
cg01117730	15	63553375	0
cg00033703	15	63566255	1
cg19236980	15	63585201	0
cg25760102	15	63624763	0
cg22052920	15	63635282	0
cg27664674	15	63654609	1
cg07757487	15	63680946	0
cg06335691	15	63680980	0
cg02276679	15	63680984	0
cg06376547	15	63682421	0
cg14287814	15	63700045	0
cg02645985	15	63773096	0
cg20274863	15	63774942	0
cg24702713	15	63801603	1
cg20751619	15	63835823	0
cg11426726	15	63845726	1
cg02239565	15	63853607	1
cg05461375	15	63877690	0
cg22533681	15	63897233	1
cg17804959	15	63961165	0
cg07878960	15	64005825	0
cg20892444	15	64008158	0
cg11595074	15	64044292	0
cg17546523	15	64151220	0
cg08538471	15	64170329	0
cg22622824	15	64187832	0
cg25655397	15	64218300	0
cg13394999	15	64225900	0
cg24729988	15	64271149	1
cg11266582	15	64275853	1
cg18984650	15	64279028	0
cg24657691	15	64286419	0
cg10526630	15	64292555	0
cg09863105	15	64333866	0
cg08356333	15	64343744	0
cg07717661	15	64382027	0
cg02848875	15	64387786	1
cg25352714	15	64391206	1
cg11187464	15	64428456	0
cg05941378	15	64456365	0
cg17730896	15	64571623	0
cg24793040	15	64634280	0
cg06129556	15	64634880	1
cg22669698	15	64649821	0
cg15658542	15	64654899	0
cg02188319	15	64670837	0
cg01551154	15	64736664	0
cg25428721	15	64737740	0
cg18552113	15	64740162	0
cg16273683	15	64748145	0
cg26097711	15	64749577	1
cg15574318	15	64756828	1
cg19910022	15	64759773	1
cg04192168	15	64806741	1
cg01016793	15	64894722	0
cg10341625	15	64903123	0
cg03791955	15	65024147	1
cg13474370	15	65068885	1
cg23892371	15	65083924	0
cg13149245	15	65105500	1
cg07774964	15	65133105	1
cg07467323	15	65134028	1
cg01959123	15	65197576	1
cg03051384	15	65197883	1
cg01287936	15	65197900	1
cg06302690	15	65197923	1
cg00152322	15	65198005	1
cg21950330	15	65220773	0
cg26936143	15	65239696	0
cg10207553	15	65277977	1
cg16992257	15	65283128	1
cg01743110	15	65294293	1
cg07872373	15	65322308	1
cg03349935	15	65361335	1
cg23451129	15	65366824	1
cg18376860	15	65369137	1
cg26590064	15	65395067	1
cg22443944	15	65407524	0
cg21388584	15	65455157	0
cg01192875	15	65578195	1
cg04534771	15	65587742	0
cg22152082	15	65595998	1
cg22950153	15	65625378	1
cg26452811	15	65666640	1
cg13373318	15	65686654	1
cg17683940	15	65763347	0
cg18524185	15	65808282	0
cg07220726	15	65810408	0
cg13004067	15	65811459	0
cg19257111	15	65843003	1
cg05009238	15	65846064	0
cg21527414	15	65906825	1
cg20330315	15	65912966	1
cg08845511	15	65935298	0
cg05898179	15	65954293	0
cg15777013	15	65989475	0
cg21971395	15	65994167	0
cg14377546	15	66053752	0
cg24285270	15	66059983	0
cg00692690	15	66086741	0
cg05874558	15	66180080	0
cg00682263	15	66188803	1
cg24243350	15	66191827	0
cg25957379	15	66234897	0
cg11671308	15	66261007	1
cg05004640	15	66299542	0
cg03440636	15	66310728	1
cg23276120	15	66331911	1
cg00576936	15	66332091	1
cg25460142	15	66365611	0
cg21019389	15	66377506	0
cg25998278	15	66390575	0
cg12402129	15	66392805	1
cg26087659	15	66407906	0
cg00621679	15	66449429	0
cg24532718	15	66532783	0
cg13384501	15	66584299	1
cg14893932	15	66584493	1
cg03497319	15	66624154	0
cg16532534	15	66625366	0
cg16592371	15	66640544	1
cg00801568	15	66649150	1
cg00319686	15	66680551	1
cg22818074	15	66764860	0
cg00597982	15	66773999	0
cg19742173	15	66775843	0
cg23446514	15	66797150	1
cg11904376	15	66808506	0
cg09161630	15	66859425	0
cg06211713	15	66859504	0
cg17238308	15	66859511	0
cg11492287	15	66859716	0
cg27027036	15	66866350	0
cg27302263	15	66915218	1
cg09218757	15	66944475	1
cg09827761	15	66947392	1
cg25481157	15	66947564	1
cg26099834	15	66947568	1
cg05406088	15	66947617	1
cg10441124	15	66965995	0
cg21852852	15	66975371	0
cg26877259	15	66985496	0
cg01845419	15	66990485	1
cg16513820	15	66999853	0
cg11193064	15	67008444	0
cg19684296	15	67008514	0
cg04543131	15	67073942	1
cg13327258	15	67141531	0
cg09911534	15	67153556	1
cg18595228	15	67193261	1
cg07267547	15	67200651	0
cg27058988	15	67200879	1
cg04667681	15	67230037	1
cg05891021	15	67240595	0
cg03038869	15	67286614	0
cg05845367	15	67294415	0
cg26265441	15	67320284	0
cg14527097	15	67329786	1
cg13079123	15	67331913	1
cg20356637	15	67356310	1
cg09501821	15	67356387	1
cg23731272	15	67356838	1
cg02486855	15	67356942	1
cg07576222	15	67357975	1
cg27251219	15	67366814	0
cg01850331	15	67383558	0
cg24898675	15	67390394	0
cg25594736	15	67391147	1
cg27345524	15	67393714	0
cg19193595	15	67396487	1
cg03352169	15	67426538	1
cg16299124	15	67430099	0
cg15519051	15	67430256	0
cg03008078	15	67434193	1
cg03531899	15	67448980	1
cg06835777	15	67491859	1
cg23977390	15	67514569	0
cg22410743	15	67574897	1
cg03182226	15	67652006	0
cg04920496	15	67726006	0
cg23904088	15	67749734	0
cg00930397	15	67793609	0
cg07517948	15	67801494	1
cg18692195	15	67803328	0
cg12374693	15	67812868	0
cg11351630	15	67823882	0
cg27142616	15	67840415	0
cg01639509	15	67855548	0
cg14412862	15	68028440	0
cg03175132	15	68124896	0
cg19280586	15	68125197	1
cg23793686	15	68133972	1
cg00154119	15	68174054	1
cg13131892	15	68207809	0
cg05852056	15	68208120	0
cg22084793	15	68232445	0
cg06920405	15	68246908	0
cg24334230	15	68263081	1
cg05312163	15	68374619	0
cg04800555	15	68406543	0
cg10295486	15	68447470	0
cg00618738	15	68482554	0
cg19831946	15	68552396	0
cg14295786	15	68635489	0
cg17231741	15	68637096	0
cg09430158	15	68667977	1
cg00043069	15	68711016	0
cg02454536	15	68713677	1
cg08872353	15	68719924	1
cg13863938	15	68821540	0
cg21253881	15	68867830	1
cg25307415	15	68894513	0
cg19908151	15	68908107	1
cg16633379	15	68922597	0
cg06787789	15	68923990	0
cg19905757	15	68924127	1
cg27100608	15	68931986	0
cg23597015	15	68932319	1
cg11767737	15	68934314	0
cg01214815	15	68950712	0
cg07430420	15	69102503	0
cg26634409	15	69111375	1
cg11952604	15	69113456	1
cg10302164	15	69115251	0
cg17286244	15	69222592	1
cg23698666	15	69222895	0
cg27236331	15	69222964	0
cg14554415	15	69222988	1
cg07344019	15	69337685	1
cg11098984	15	69411379	0
cg26553741	15	69437761	1
cg07286682	15	69447132	1
cg00362690	15	69447139	0
cg07148591	15	69457701	1
cg18605382	15	69518302	0
cg16810065	15	69551538	0
cg03230592	15	69552888	0
cg00979096	15	69557759	0
cg00488575	15	69567693	1
cg16520191	15	69589030	1
cg08437576	15	69613382	1
cg12940962	15	69658438	0
cg18153680	15	69691143	0
cg19651642	15	69713775	0
cg17305762	15	69715433	0
cg01919034	15	69741819	1
cg04774597	15	69744390	1
cg26218577	15	69744466	1
cg01176433	15	69754714	1
cg02906470	15	69768615	0
cg16671375	15	69801605	0
cg12811011	15	69827705	0
cg08191311	15	69857808	0
cg14560670	15	69860750	1
cg27631038	15	69901623	0
cg14167452	15	69962061	0
cg04855697	15	70024107	0
cg07446730	15	70116106	0
cg06330218	15	70172996	0
cg13332071	15	70205818	1
cg10766599	15	70268721	0
cg22689316	15	70316931	1
cg24241192	15	70317022	1
cg04745574	15	70317045	0
cg02628483	15	70317124	1
cg22083866	15	70328989	1
cg22537334	15	70354691	1
cg05202347	15	70381525	1
cg14905144	15	70387094	0
cg09747445	15	70387268	1
cg00625120	15	70396986	0
cg07727170	15	70458214	1
cg26074539	15	70484578	0
cg23070085	15	70550213	0
cg01157496	15	70551157	0
cg25344556	15	70578982	1
cg26713573	15	70600781	0
cg18077387	15	70699636	1
cg16124501	15	70755659	0
cg09214777	15	70768053	0
cg07901460	15	70768061	0
cg22786316	15	70853168	0
cg04971650	15	70861475	0
cg01229658	15	70924395	1
cg20673820	15	70935237	0
cg00484484	15	70936009	1
cg04425117	15	70974963	0
cg18121641	15	70991223	0
cg17798857	15	70994632	1
cg08436588	15	70995983	0
cg10177766	15	71002262	1
cg20391220	15	71059029	1
cg20645232	15	71144980	1
cg11984221	15	71161955	0
cg18560092	15	71183869	1
cg10285743	15	71184279	1
cg18851108	15	71227866	0
cg23028728	15	71269377	0
cg12932285	15	71272858	0
cg25733898	15	71330058	1
cg15432394	15	71360689	1
cg25290888	15	71362285	1
cg17624973	15	71363353	0
cg09693728	15	71409697	0
cg21410276	15	71507686	1
cg07016095	15	71519190	1
cg04517482	15	71581087	0
cg17828861	15	71634465	0
cg19634315	15	71679485	1
cg20408489	15	71727326	0
cg23751557	15	71730413	0
cg14080982	15	71736038	1
cg21408677	15	71769185	0
cg00834738	15	71801687	0
cg05651489	15	71819350	0
cg04315336	15	71838235	0
cg05337779	15	71840098	1
cg02116757	15	71854836	1
cg01314063	15	71863299	0
cg12882030	15	71868264	0
cg18836852	15	71952255	0
cg17459911	15	71968614	1
cg25242647	15	71970615	0
cg11526731	15	72036736	0
cg27449507	15	72045301	1
cg05739476	15	72072813	1
cg16906137	15	72075886	1
cg22122115	15	72092701	0
cg07426444	15	72209354	0
cg00625456	15	72232247	0
cg27375566	15	72267731	0
cg22150116	15	72448888	0
cg27032813	15	72490517	1
cg14237237	15	72509816	0
cg21404878	15	72578605	1
cg01928245	15	72613427	0
cg25045562	15	72664055	1
cg05549853	15	72853731	0
cg17762896	15	72880703	0
cg10049063	15	72930199	0
cg11658652	15	72977881	0
cg12429188	15	73015041	0
cg23299445	15	73113226	1
cg21738464	15	73207282	0
cg08177743	15	73524906	1
cg09714252	15	73551339	0
cg25046953	15	73611614	1
cg05861453	15	73627131	0
cg11831431	15	73639105	1
cg20037601	15	73652167	0
cg27528032	15	73800308	1
cg01030757	15	73866328	1
cg17032757	15	73886305	0
cg00249357	15	73900218	0
cg18261836	15	73915181	1
cg21850735	15	73919896	1
cg03733506	15	73978359	0
cg25295453	15	74023856	1
cg08133984	15	74048800	1
cg27024375	15	74073659	0
cg03430537	15	74101873	0
cg00427635	15	74166372	1
cg09058911	15	74207761	0
cg01693697	15	74212896	0
cg04024170	15	74220756	0
cg22699035	15	74222954	0
cg05241575	15	74223597	0
cg02895586	15	74226609	0
cg18128914	15	74244249	1
cg16997265	15	74259249	0
cg08461775	15	74265015	0
cg21950208	15	74294468	1
cg27174577	15	74300224	0
cg10841505	15	74300325	0
cg20549160	15	74303804	0
cg08931902	15	74306203	0
cg10843406	15	74314149	0
cg15480336	15	74465558	1
cg26451735	15	74494900	1
cg11787522	15	74495109	1
cg18717554	15	74495119	0
cg15162876	15	74495276	0
cg00075967	15	74495354	1
cg26774156	15	74495384	1
cg14275207	15	74495401	0
cg13888509	15	74495603	1
cg22672067	15	74495637	1
cg18640660	15	74495657	1
cg23719157	15	74501584	1
cg02390801	15	74528565	1
cg05926586	15	74592786	1
cg16117710	15	74598765	0
cg22761760	15	74610294	0
cg15673413	15	74645437	0
cg15151764	15	74660563	0
cg08051804	15	74679906	1
cg21592003	15	74687517	1
cg23923064	15	74818792	0
cg19144497	15	74836094	1
cg23494521	15	74930966	0
cg01202950	15	74943647	0
cg03108237	15	74943655	0
cg14389122	15	74945851	1
cg19029000	15	74988232	0
cg13570656	15	75019196	1
cg12101586	15	75019203	1
cg22549041	15	75019251	1
cg18092474	15	75019302	1
cg20622308	15	75039031	0
cg20743868	15	75071042	1
cg10935270	15	75103649	0
cg21948564	15	75104625	1
cg16034916	15	75116185	0
cg04636748	15	75117708	1
cg21367232	15	75166300	0
cg02476987	15	75192170	0
cg13906792	15	75199810	1
cg21872213	15	75200031	0
cg07343629	15	75280562	0
cg12414181	15	75287860	1
cg00259070	15	75335123	0
cg16098718	15	75341288	0
cg13591056	15	75354471	0
cg20736887	15	75400438	0
cg07759162	15	75488313	1
cg10671710	15	75527631	1
cg01476544	15	75629662	0
cg19022051	15	75639128	0
cg07753216	15	75639218	0
cg05446794	15	75673495	0
cg14187526	15	75834837	0
cg23157419	15	75835738	1
cg12063992	15	75865604	1
cg10884662	15	75871802	1
cg23508591	15	75871807	1
cg19013753	15	75915192	1
cg14187466	15	75919788	0
cg15988376	15	75927524	0
cg19395554	15	75928342	0
cg12468647	15	75975061	1
cg27435239	15	76033022	1
cg08071142	15	76034073	1
cg06537849	15	76066456	0
cg05929058	15	76083764	0
cg04059647	15	76111112	1
cg08340572	15	76196139	1
cg15564547	15	76200166	1
cg00942495	15	76214616	1
cg25436970	15	76220289	0
cg08290738	15	76222477	1
cg05474759	15	76224942	0
cg20237920	15	76225808	1
cg25496462	15	76258485	0
cg13796843	15	76303634	0
cg09423066	15	76461960	1
cg23482746	15	76478102	1
cg20301127	15	76483637	0
cg21746071	15	76527319	1
cg24702467	15	76578978	0
cg25281920	15	76586337	0
cg16052930	15	76604717	0
cg09213452	15	76622750	0
cg22700221	15	76624753	1
cg19464917	15	76627666	1
cg10588696	15	76631894	1
cg20540209	15	76633981	1
cg14128032	15	76634336	0
cg08307030	15	76634380	1
cg14433497	15	76634516	1
cg20935898	15	76634581	0
cg04751276	15	76634843	1
cg02245004	15	76634887	1
cg22969914	15	76638216	1
cg26291519	15	76640005	1
cg17707387	15	76640155	0
cg15877831	15	76732628	1
cg07208587	15	76747564	0
cg18112451	15	77090039	0
cg21673338	15	77095150	1
cg19289870	15	77154861	1
cg22578048	15	77155470	0
cg05677249	15	77158041	1
cg18391514	15	77222517	1
cg00033750	15	77268894	0
cg23628949	15	77286948	1
cg05046814	15	77320670	0
cg04764797	15	77335830	0
cg12280718	15	77336574	0
cg26096415	15	77411497	0
cg05673287	15	77411982	1
cg13168698	15	77481069	1
cg12918812	15	77546063	0
cg26578323	15	77559506	0
cg26766277	15	77577491	1
cg01610494	15	77627965	1
cg05472380	15	77643229	1
cg26438942	15	77695188	1
cg07706748	15	77698483	0
cg15325982	15	77703520	0
cg26487259	15	77710372	1
cg18208171	15	77716464	1
cg21298249	15	77734286	1
cg03340750	15	77779602	0
cg02168837	15	77807079	0
cg01397395	15	77817742	0
cg16681731	15	77817787	0
cg10437265	15	77819839	1
cg15910200	15	77826145	0
cg01984146	15	77838488	0
cg17709253	15	77852374	0
cg17728600	15	77852897	1
cg10525487	15	77952290	0
cg15898112	15	77988506	1
cg20805183	15	77991587	0
cg17056988	15	78020609	0
cg00653790	15	78031418	1
cg18109985	15	78060752	0
cg16846569	15	78090609	0
cg18266472	15	78111889	0
cg07887349	15	78162091	0
cg13941292	15	78196623	1
cg04896959	15	78267971	1
cg01132602	15	78297823	0
cg02910979	15	78339457	0
cg03097275	15	78340382	0
cg01794103	15	78342494	1
cg20027768	15	78370317	0
cg10815745	15	78374622	0
cg10745413	15	78374796	0
cg00564573	15	78378515	0
cg14517390	15	78463330	1
cg23020028	15	78473439	0
cg10478219	15	78487669	0
cg04358763	15	78495623	0
cg09741376	15	78501331	0
cg01887807	15	78502656	0
cg08002100	15	78506261	0
cg09214398	15	78556534	1
cg21248347	15	78568978	0
cg00492003	15	78572760	1
cg12185637	15	78595296	0
cg00629028	15	78611660	0
cg26879918	15	78617501	0
cg13390092	15	78617791	0
cg27632248	15	78618117	0
cg16566391	15	78631277	1
cg12073016	15	78631878	1
cg02276974	15	78634235	1
cg15933925	15	78726587	0
cg09484593	15	78740905	1
cg07842928	15	78757346	0
cg19563839	15	78774775	0
cg26798213	15	78786261	0
cg23671448	15	78786397	0
cg13561554	15	78795944	1
cg26578274	15	78832312	1
cg20739864	15	78841455	1
cg08798127	15	78913699	0
cg08860612	15	79084223	0
cg22753661	15	79092743	1
cg12645284	15	79092878	1
cg13063165	15	79093076	0
cg21242079	15	79101063	1
cg08766211	15	79118175	1
cg00540400	15	79124168	1
cg27435867	15	79140260	1
cg19268810	15	79156954	0
cg03635525	15	79164072	0
cg20596706	15	79165273	0
cg01665166	15	79191369	0
cg21677566	15	79208324	0
cg15351341	15	79224450	0
cg20059407	15	79234318	1
cg15518684	15	79244019	0
cg15637091	15	79299649	0
cg21052814	15	79328213	1
cg08656026	15	79426283	0
cg10990375	15	79464461	0
cg03480063	15	79496217	0
cg01697989	15	79574209	1
cg15981071	15	79576432	0
cg07423345	15	79576638	0
cg15459953	15	79666476	1
cg16780015	15	79700770	1
cg19372507	15	79722028	1
cg18710798	15	79731970	0
cg17813840	15	79852956	1
cg27632964	15	79888238	0
cg07043814	15	80037108	0
cg17457029	15	80061551	0
cg12376289	15	80136763	0
cg09284795	15	80189896	0
cg04124281	15	80190137	0
cg08859787	15	80190631	0
cg07456586	15	80201251	0
cg18753337	15	80206998	1
cg03120983	15	80215045	0
cg10121840	15	80246811	0
cg11858019	15	80246819	1
cg06918574	15	80261727	0
cg26433086	15	80282723	0
cg08265797	15	80363708	0
cg18504351	15	80363878	0
cg27474175	15	80363992	1
cg14576021	15	80379619	0
cg02259420	15	80389633	0
cg17567850	15	80389637	0
cg23137760	15	80390669	0
cg01763943	15	80443987	0
cg27663476	15	80444408	1
cg23717174	15	80466823	0
cg15987788	15	80469670	0
cg06450563	15	80475159	0
cg16563342	15	80558610	0
cg25188900	15	80636017	1
cg22035259	15	80657823	1
cg14723566	15	80711027	1
cg20511489	15	80724053	1
cg08942191	15	80729093	1
cg01446731	15	80770633	1
cg15642891	15	80781610	0
cg23479778	15	80793988	1
cg02815909	15	80880365	0
cg00360077	15	80889593	1
cg06740109	15	80889624	0
cg24810429	15	80911444	0
cg12749396	15	80913388	0
cg27449200	15	80938098	1
cg15947424	15	80970934	0
cg19623359	15	80994554	0
cg22709281	15	81003512	0
cg25960272	15	81076158	1
cg06541078	15	81127524	0
cg01085553	15	81225491	1
cg23397168	15	81285343	1
cg14110193	15	81286091	0
cg25220537	15	81298068	1
cg10302002	15	81343342	0
cg13201942	15	81344662	0
cg11706226	15	81391334	1
cg07050504	15	81391682	1
cg05624577	15	81411055	1
cg08662227	15	81411066	1
cg05627365	15	81453408	1
cg26657240	15	81475061	1
cg01001286	15	81475638	1
cg06304817	15	81588069	0
cg17167159	15	81620559	1
cg21250931	15	81624928	1
cg22776912	15	81630789	1
cg15642384	15	81666490	0
cg08229425	15	81693255	0
cg13079255	15	81742378	0
cg22150750	15	81796483	0
cg18078894	15	81816832	0
cg17864131	15	81934541	0
cg13232348	15	81935129	0
cg03111204	15	82045497	0
cg10179613	15	82158318	0
cg07847451	15	82189758	0
cg09868374	15	82217218	1
cg19821417	15	82233872	0
cg10316527	15	82242305	1
cg13969819	15	82298428	0
cg16898038	15	82333870	0
cg04867535	15	82336562	0
cg08586215	15	82336571	0
cg17233202	15	82338518	1
cg11322512	15	82396128	0
cg12576596	15	82452697	0
cg12529212	15	83242513	0
cg24689264	15	83255558	1
cg06316818	15	83306789	0
cg24411238	15	83307126	0
cg07624612	15	83312439	1
cg05246498	15	83314677	0
cg03340215	15	83315615	1
cg23827695	15	83316258	0
cg19175742	15	83331452	1
cg12154115	15	83346396	0
cg03043296	15	83349420	1
cg14907737	15	83379988	1
cg24346110	15	83407523	0
cg24055896	15	83424003	0
cg17463698	15	83477712	1
cg00225006	15	83477872	1
cg08007378	15	83477915	1
cg15558558	15	83477965	1
cg11896764	15	83484137	0
cg01363334	15	83503548	1
cg08942894	15	83563792	1
cg11584684	15	83601326	0
cg17902117	15	83603674	0
cg17281378	15	83606191	0
cg15584547	15	83685477	1
cg01695279	15	83733816	1
cg26348882	15	83736960	0
cg18200261	15	83781859	1
cg19899322	15	83790470	1
cg18120899	15	83826939	0
cg27111704	15	83847628	0
cg11995234	15	83862667	0
cg08783206	15	83863901	0
cg16519100	15	83869266	0
cg25286683	15	83877314	0
cg19167227	15	84044884	1
cg19674611	15	84050961	1
cg09406731	15	84131764	0
cg15564896	15	84287328	1
cg14598478	15	84363061	1
cg21123577	15	84513792	1
cg24501549	15	84517438	0
cg06476519	15	84723616	0
cg22042658	15	84833207	0
cg24253500	15	84953950	1
cg24421839	15	85111313	1
cg20915763	15	85198577	1
cg07463455	15	85215271	0
cg20312865	15	85260543	0
cg11484145	15	85296017	0
cg03455555	15	85356531	1
cg06600936	15	85361858	1
cg01390082	15	85365662	1
cg20035322	15	85376808	0
cg19686637	15	85427743	1
cg19674349	15	85483350	0
cg06787835	15	85514172	0
cg24076095	15	85519091	0
cg11638352	15	85526469	0
cg06645081	15	85553820	0
cg16959075	15	85567463	0
cg02290623	15	85571241	0
cg01703291	15	85574661	1
cg12125241	15	85575240	1
cg12176856	15	85586841	1
cg10587940	15	85778466	1
cg00591015	15	85820399	0
cg16956994	15	85901939	0
cg11129527	15	85905335	0
cg21830914	15	85932002	0
cg24527252	15	85951725	0
cg13083012	15	85962478	0
cg16629450	15	85973972	0
cg26482757	15	85999002	1
cg23229205	15	86014243	0
cg15453257	15	86021188	0
cg05239225	15	86022419	1
cg17133734	15	86042851	1
cg22681495	15	86058755	1
cg17207772	15	86062747	0
cg07350262	15	86098611	1
cg25737169	15	86107540	1
cg09239016	15	86130320	0
cg21221712	15	86132153	1
cg00691586	15	86160762	1
cg07803501	15	86161980	0
cg08455926	15	86225394	0
cg16111244	15	86230783	0
cg23791941	15	86232932	0
cg05341539	15	86233214	1
cg25947619	15	86233220	1
cg25510609	15	86233236	1
cg26219497	15	86244192	0
cg03435201	15	86260743	0
cg01727585	15	86313372	1
cg18488733	15	86313834	1
cg08616234	15	86313973	1
cg13400365	15	86338772	0
cg19653436	15	86365002	0
cg00492169	15	86423186	0
cg22050040	15	86547181	0
cg05673332	15	86558516	0
cg16441454	15	86588387	0
cg23364517	15	86623057	0
cg01743402	15	86661306	0
cg03004329	15	86683313	0
cg24875808	15	86742911	1
cg18747379	15	86848336	0
cg09958418	15	86848975	0
cg14206182	15	86860806	0
cg09649653	15	86899296	0
cg01149317	15	86987924	0
cg02143743	15	87070843	1
cg23102732	15	87097835	0
cg06280753	15	87097963	0
cg03423870	15	87286711	0
cg12278802	15	87396522	0
cg22590902	15	87460178	1
cg09119618	15	87533107	0
cg05882529	15	87582120	0
cg12937151	15	87758226	1
cg07962446	15	88070471	0
cg14037187	15	88090975	0
cg13382840	15	88119539	1
cg15662608	15	88247247	0
cg13427473	15	88406836	1
cg17172789	15	88483516	0
cg03819562	15	88552820	0
cg07410037	15	88709896	0
cg03396963	15	88932280	1
cg22459263	15	88983548	0
cg07194931	15	89019909	0
cg10538119	15	89080469	0
cg02054724	15	89153667	1
cg24687276	15	89163928	1
cg26561254	15	89164044	1
cg20808613	15	89168305	1
cg07228473	15	89168443	0
cg15356665	15	89194541	0
cg04659071	15	89201195	1
cg04567669	15	89203130	0
cg16971429	15	89206610	0
cg04017413	15	89289147	0
cg07635333	15	89533809	0
cg10469603	15	89535682	0
cg21940292	15	89566818	0
cg09884419	15	89595811	1
cg17860366	15	89634741	1
cg22650378	15	89645205	0
cg16560595	15	89648789	0
cg00089162	15	89682168	1
cg03376547	15	89692969	0
cg04645817	15	89693656	1
cg16763239	15	89753160	1
cg09926562	15	89812172	1
cg12858231	15	89846095	1
cg11869499	15	89872984	1
cg17756906	15	89878309	0
cg01192051	15	89879515	1
cg23934731	15	89904873	1
cg17301216	15	89920348	1
cg01317586	15	89921236	1
cg06777175	15	89924731	0
cg14659184	15	89929470	0
cg22093306	15	89939509	1
cg12687617	15	89948930	1
cg03457729	15	89953295	1
cg08893036	15	89958944	1
cg27380997	15	89960278	1
cg06059461	15	89960503	1
cg21760666	15	89960644	1
cg24871165	15	89960743	1
cg20801645	15	89974397	1
cg12326832	15	90006190	0
cg01779732	15	90015521	1
cg00360176	15	90034199	0
cg01726065	15	90171768	1
cg12762600	15	90191154	1
cg27392564	15	90200118	0
cg13632630	15	90206329	1
cg11526413	15	90223712	1
cg24524895	15	90229590	1
cg18483609	15	90262685	0
cg01091565	15	90294762	1
cg24249390	15	90295951	1
cg03622617	15	90302508	0
cg06344992	15	90345999	0
cg23161492	15	90357202	1
cg26222247	15	90357521	1
cg05766122	15	90358889	0
cg23007087	15	90380258	1
cg02349866	15	90391877	1
cg10668325	15	90438236	0
cg08213963	15	90439967	0
cg07810003	15	90440442	0
cg25755215	15	90441888	0
cg24737949	15	90525990	0
cg13794089	15	90561784	0
cg25809059	15	90581649	0
cg07863416	15	90604295	0
cg00225587	15	90626648	0
cg19674091	15	90643766	1
cg14940396	15	90647742	0
cg12400350	15	90686331	1
cg26234484	15	90702754	0
cg20246851	15	90729083	1
cg05717353	15	90732531	0
cg03105663	15	90743436	1
cg20415308	15	90751769	0
cg02916899	15	90764658	1
cg00044249	15	90768542	0
cg17047786	15	90769260	0
cg00425431	15	90792223	1
cg15025123	15	90803245	0
cg07584237	15	90816076	1
cg21175505	15	90894206	0
cg04908423	15	90920158	0
cg01158878	15	90942440	0
cg12000468	15	90942462	0
cg07591204	15	90951075	0
cg24457980	15	90951110	0
cg01403005	15	90958170	0
cg24979785	15	90999842	0
cg17618285	15	91025778	0
cg14413277	15	91030058	0
cg24147779	15	91094168	0
cg22895815	15	91114342	0
cg12276348	15	91140248	0
cg22396498	15	91141539	1
cg08053899	15	91156723	0
cg22171706	15	91158378	0
cg17140441	15	91212510	1
cg05746708	15	91221258	0
cg24146449	15	91259684	0
cg19462364	15	91293143	0
cg27148609	15	91299090	0
cg08916212	15	91299130	0
cg20780480	15	91305024	0
cg24168114	15	91305476	0
cg05755646	15	91306100	0
cg13195262	15	91358737	0
cg12644059	15	91361926	1
cg15681853	15	91388648	1
cg17234042	15	91395274	0
cg13716506	15	91404667	0
cg08520688	15	91407907	0
cg23662846	15	91416006	0
cg07162861	15	91416008	0
cg26156058	15	91426709	0
cg16049893	15	91426723	0
cg20507228	15	91460071	1
cg13778201	15	91473365	1
cg01351822	15	91473475	1
cg08551047	15	91473569	1
cg05878630	15	91474889	1
cg05272099	15	91476398	1
cg13417485	15	91494820	1
cg00428051	15	91498953	0
cg27075550	15	91524694	0
cg14398957	15	91536180	1
cg00142280	15	91597642	0
cg20167003	15	91612421	0
cg17337427	15	91657785	0
cg14825383	15	91768936	0
cg16663063	15	91813826	0
cg20298415	15	91842272	0
cg16301483	15	91847976	0
cg09329650	15	91956133	0
cg06699476	15	92106831	0
cg19903619	15	92165789	1
cg07743644	15	92247782	0
cg02609271	15	92398726	0
cg01794926	15	92470387	1
cg16959863	15	92481449	0
cg17219201	15	92483516	0
cg06008960	15	92504622	0
cg16264410	15	92557038	0
cg19685881	15	92574023	1
cg11225759	15	92614493	0
cg22931083	15	92696768	0
cg27212903	15	92708880	1
cg08289525	15	92939006	1
cg17931356	15	93115277	0
cg07462521	15	93124323	1
cg09504568	15	93127028	1
cg05387565	15	93128729	1
cg24459227	15	93130164	1
cg24781699	15	93139398	1
cg05917748	15	93139515	1
cg13247468	15	93139685	0
cg00281369	15	93139701	0
cg14304922	15	93182492	0
cg10682119	15	93182494	0
cg07774703	15	93190291	0
cg14094919	15	93202128	1
cg11670789	15	93208459	1
cg08104146	15	93208920	1
cg27159878	15	93230740	0
cg01246665	15	93258479	1
cg15546638	15	93277793	1
cg24317086	15	93423542	1
cg13573239	15	93465857	0
cg18677021	15	93493587	0
cg04350772	15	93524632	0
cg06531205	15	93564924	0
cg23385248	15	93579332	1
cg03012556	15	93579395	1
cg19718759	15	93610211	0
cg21759179	15	93625842	0
cg02918577	15	93633145	1
cg12595281	15	93633172	1
cg08729178	15	93633249	1
cg24217984	15	93633278	1
cg04697454	15	93633408	1
cg16035236	15	93635003	0
cg01273232	15	93652756	1
cg02614024	15	93652766	1
cg02105458	15	93653048	1
cg09829295	15	93785021	1
cg27386718	15	93854748	0
cg21848673	15	93876581	1
cg10861953	15	93892667	1
cg07894967	15	93958581	1
cg23745947	15	93965042	1
cg23875191	15	94154518	0
cg24035519	15	94346356	1
cg05003495	15	94396227	0
cg25240753	15	94405606	0
cg10954059	15	94425363	0
cg21719469	15	94440294	0
cg03422137	15	94525681	0
cg27311153	15	94651923	0
cg16981772	15	94652017	0
cg25002350	15	94771562	1
cg06836895	15	94801859	0
cg05988197	15	94867842	0
cg12479600	15	94867846	0
cg12199968	15	94913754	0
cg22930455	15	95019578	0
cg19907443	15	95120004	0
cg25969107	15	95128247	1
cg12302182	15	95196461	1
cg08671396	15	95398407	0
cg18025691	15	95573891	0
cg01511718	15	95662644	0
cg18311495	15	95719761	0
cg07831969	15	95806407	0
cg18739950	15	95870440	1
cg23459047	15	95975210	0
cg17832732	15	95976254	0
cg21397890	15	96047005	0
cg22529990	15	96170249	1
cg07708724	15	96174784	0
cg07009968	15	96537958	1
cg12441680	15	96570264	0
cg15541539	15	96586380	0
cg26891002	15	96590789	0
cg10107043	15	96591004	0
cg25535482	15	96594795	0
cg01240772	15	96608074	0
cg27416647	15	96630572	0
cg18921776	15	96647029	1
cg27219840	15	96702449	0
cg18283187	15	96714359	0
cg23907975	15	96714458	0
cg19893116	15	96714576	0
cg13140986	15	96767396	0
cg27115487	15	96773692	0
cg20899681	15	96797664	1
cg20463995	15	96817359	1
cg18551922	15	96820237	0
cg26431824	15	96832109	0
cg26522423	15	96833021	0
cg06992486	15	96855353	1
cg03793678	15	96862225	1
cg24937275	15	96866073	1
cg11122899	15	96866814	1
cg09969043	15	96868971	1
cg04308089	15	96869027	1
cg26593946	15	96869043	1
cg05108467	15	96869132	1
cg20754348	15	96869220	1
cg05127369	15	96876470	1
cg20037575	15	96886839	1
cg13627062	15	96888433	1
cg07379949	15	96889861	1
cg19449948	15	96891476	1
cg18512515	15	96897414	1
cg04675502	15	96901342	1
cg21293562	15	96901651	1
cg14494620	15	96904912	1
cg00221709	15	96905554	1
cg11157253	15	96905729	1
cg26150514	15	96907209	1
cg08561732	15	96909455	1
cg06034527	15	96912955	1
cg10760958	15	96955345	0
cg27096661	15	96991159	0
cg21437591	15	96991891	0
cg09532899	15	97007487	0
cg24728698	15	97081353	1
cg22582617	15	97307936	1
cg18345561	15	97403998	0
cg06244730	15	97431287	0
cg16638607	15	97579756	0
cg04398991	15	97634753	0
cg12826529	15	97788721	0
cg02099222	15	97859795	0
cg11409471	15	97953947	0
cg21596048	15	97954108	0
cg08766289	15	97972124	0
cg01848910	15	98035196	0
cg07316031	15	98045503	0
cg14866032	15	98195808	1
cg19707853	15	98197914	1
cg25304538	15	98452506	0
cg01088608	15	98502883	0
cg10217853	15	98505199	0
cg18010014	15	98507208	1
cg24381979	15	98543950	0
cg17168868	15	98563458	0
cg07835910	15	98568117	0
cg13392953	15	98568888	0
cg14281013	15	98572080	0
cg26865409	15	98586598	0
cg08842154	15	98619528	0
cg00481725	15	98648111	1
cg07318247	15	98703755	0
cg12175019	15	98968067	1
cg21074766	15	99069077	1
cg19935326	15	99123953	1
cg17375167	15	99192228	1
cg03540975	15	99242804	1
cg12562232	15	99256251	1
cg23945636	15	99278732	0
cg19427276	15	99311135	0
cg13297560	15	99320054	1
cg05110803	15	99385323	1
cg08702550	15	99387568	0
cg06889746	15	99395435	1
cg01021488	15	99395581	1
cg12553689	15	99408958	1
cg07615383	15	99409194	1
cg00098799	15	99409360	1
cg13812291	15	99409411	1
cg03380198	15	99409506	1
cg25404375	15	99409942	1
cg12486493	15	99417267	1
cg18158670	15	99433225	1
cg12701188	15	99449735	1
cg08943010	15	99490061	0
cg23603197	15	99491882	1
cg07179146	15	99549907	1
cg26942432	15	99557464	1
cg02794784	15	99646736	1
cg04960765	15	99655088	0
cg09444070	15	99658301	1
cg21602097	15	99659605	0
cg04264272	15	99676703	1
cg06701428	15	99681021	0
cg26163234	15	99789622	1
cg25385940	15	99789637	1
cg13401703	15	99789777	1
cg09146471	15	99789833	0
cg16052317	15	99789855	1
cg11640175	15	99789939	0
cg07732735	15	99790022	0
cg19575909	15	99864059	1
cg00776543	15	99936998	0
cg03933149	15	99937249	0
cg15230915	15	99947555	0
cg07898264	15	99974881	1
cg18158033	15	99975010	1
cg18776206	15	99979389	1
cg17900861	15	99987322	1
cg06535804	15	99990114	0
cg00992189	15	100048210	0
cg01229787	15	100048371	1
cg25885684	15	100048426	1
cg16214653	15	100048500	1
cg16846247	15	100173352	0
cg24391912	15	100259320	0
cg26299057	15	100262282	0
cg23669855	15	100272142	1
cg22917995	15	100450620	0
cg04201563	15	100466637	1
cg13132497	15	100469152	1
cg09918751	15	100517450	1
cg12175311	15	100538092	1
cg01757121	15	100539545	0
cg27344315	15	100560801	1
cg17507529	15	100583713	0
cg26346389	15	100615725	0
cg27511525	15	100642482	1
cg13170705	15	100672282	1
cg12517447	15	100801917	0
cg11107116	15	100804081	1
cg18330222	15	100831929	1
cg23102114	15	100939687	0
cg26173375	15	101084509	1
cg21895387	15	101084565	1
cg03713640	15	101088289	1
cg12031275	15	101093834	1
cg21700663	15	101093900	1
cg02764429	15	101098347	1
cg02597199	15	101098829	1
cg24266551	15	101098842	0
cg02522955	15	101098882	0
cg10007075	15	101099492	1
cg21923842	15	101149558	0
cg11865519	15	101163830	0
cg25055392	15	101191599	0
cg24804144	15	101203595	1
cg02186531	15	101227819	0
cg19441462	15	101256329	0
cg02592739	15	101279825	1
cg17709639	15	101326296	0
cg14175570	15	101370064	0
cg17221377	15	101389272	1
cg25878441	15	101389354	1
cg16548362	15	101389394	1
cg00183936	15	101397192	0
cg05147886	15	101402029	0
cg00869801	15	101409609	0
cg03004371	15	101423806	1
cg10721503	15	101464747	0
cg24650391	15	101464755	0
cg13933859	15	101512904	1
cg04195855	15	101548413	1
cg02262866	15	101593693	1
cg02286809	15	101629375	1
cg01864026	15	101639459	0
cg02556924	15	101661693	0
cg07616791	15	101661720	1
cg07398839	15	101661834	1
cg26011170	15	101667529	0
cg20043943	15	101691723	0
cg10287321	15	101697195	1
cg10028440	15	101706408	0
cg22472418	15	101708100	0
cg20268930	15	101714939	1
cg03054845	15	101715135	0
cg16416584	15	101718699	1
cg04007302	15	101718893	1
cg05669550	15	101728451	0
cg04861869	15	101728611	1
cg14397171	15	101728653	1
cg14291878	15	101738616	1
cg20388165	15	101748973	1
cg11656483	15	101779889	0
cg23074762	15	101781259	1
cg19997662	15	101784653	1
cg14784293	15	101812904	1
cg25688993	15	101829405	0
cg07324702	15	101861037	1
cg20646420	15	101897181	0
cg13890447	15	101897346	0
cg14167169	15	101910802	0
cg24375244	15	101926703	1
cg25677261	15	102009856	1
cg00659931	15	102010125	1
cg18749617	15	102028637	1
cg19679003	15	102035794	1
cg22063206	15	102037097	1
cg19223883	15	102085997	0
cg25982066	15	102111567	1
cg05633523	15	102156835	1
cg17402643	15	102166329	0
cg01479453	15	102176125	0
cg00720106	15	102189106	0
cg11507544	15	102190535	0
cg25863289	15	102193416	1
cg17892892	15	102204719	0
cg10689898	15	102205345	0
cg14055427	15	102205713	0
cg11292721	15	102216116	1
cg24189218	15	102230227	0
cg18493403	15	102238725	0
cg17342766	15	102265198	0
cg05152787	15	102290915	1
cg02326750	15	102357573	0
cg26978960	16	62460	1
cg10317591	16	199821	1
cg04938149	16	221811	1
cg05933901	16	229407	1
cg23750531	16	230196	0
cg16367168	16	231905	1
cg02385593	16	237231	1
cg05510960	16	238959	0
cg26234137	16	279742	0
cg01560407	16	310537	1
cg09192940	16	318694	1
cg05703996	16	335830	1
cg27480957	16	345454	1
cg02086790	16	375327	1
cg07631681	16	410001	1
cg24549743	16	410948	0
cg09813301	16	411182	1
cg03923285	16	412168	1
cg09135239	16	412393	1
cg01388847	16	412428	1
cg09955084	16	413813	1
cg00928191	16	419800	1
cg11173014	16	419916	0
cg26913058	16	419975	1
cg00101154	16	420108	1
cg12437481	16	420112	1
cg08923669	16	420230	1
cg17422692	16	420245	0
cg08296601	16	420255	0
cg26944245	16	421049	1
cg00354542	16	434356	1
cg00481259	16	450837	1
cg05553342	16	457820	1
cg03538565	16	492969	1
cg07740599	16	524857	1
cg27207597	16	540226	1
cg02360300	16	577976	1
cg08928871	16	594329	1
cg19149524	16	609956	1
cg08989290	16	615782	1
cg22250781	16	615887	1
cg06297391	16	616827	1
cg27063372	16	616857	1
cg07256732	16	621771	1
cg00013655	16	629015	1
cg09263875	16	632152	1
cg09180702	16	633722	1
cg00953006	16	633868	1
cg05671758	16	634009	1
cg08393008	16	634271	1
cg15192627	16	641448	0
cg03736944	16	663474	1
cg04911050	16	677664	1
cg02705487	16	704060	1
cg02852791	16	710674	1
cg16808927	16	710921	1
cg01252526	16	711033	1
cg03287339	16	711135	1
cg05638439	16	711235	1
cg00547727	16	714968	1
cg06812747	16	742426	1
cg07644125	16	757149	1
cg05303009	16	761307	0
cg06254381	16	766457	0
cg10254923	16	769848	1
cg18653534	16	772142	1
cg27144592	16	783916	1
cg10471683	16	784387	1
cg07716624	16	787123	1
cg02459859	16	787266	1
cg24638462	16	787902	0
cg02016467	16	801549	1
cg09617526	16	802447	0
cg21545008	16	807718	0
cg07242333	16	816874	1
cg07970752	16	817463	1
cg06630425	16	818451	1
cg03433313	16	819064	1
cg22692196	16	828854	0
cg08370077	16	851288	1
cg02407415	16	857454	1
cg06531573	16	857576	1
cg03749207	16	857863	1
cg14223671	16	857981	1
cg08395793	16	858205	1
cg21551271	16	867552	1
cg04623458	16	871165	1
cg07500347	16	875881	1
cg05813818	16	875966	1
cg08290668	16	876164	1
cg04765857	16	877071	1
cg10075464	16	877630	1
cg06882249	16	880206	0
cg27272853	16	891260	1
cg08524109	16	892435	1
cg07801181	16	894919	1
cg06677582	16	896828	1
cg16381753	16	900231	1
cg26812486	16	928778	1
cg23404052	16	933625	0
cg06683487	16	936480	1
cg09091185	16	936993	1
cg01707127	16	947051	1
cg10281704	16	966864	1
cg08568145	16	967350	1
cg09379737	16	968162	0
cg09664373	16	968219	1
cg16607197	16	968643	1
cg06231519	16	969599	1
cg08227260	16	970802	1
cg01207650	16	970818	1
cg00092427	16	970864	0
cg00845304	16	970937	0
cg05519500	16	970949	0
cg27084952	16	980146	1
cg00523434	16	987893	0
cg01138791	16	990105	1
cg04908106	16	1010488	1
cg16515546	16	1022411	1
cg04177091	16	1030166	1
cg03794530	16	1040444	1
cg01781725	16	1047460	1
cg13811379	16	1048006	0
cg17206212	16	1048014	0
cg19428589	16	1048154	0
cg02622133	16	1061920	1
cg06179152	16	1069368	1
cg01756899	16	1070137	1
cg08631502	16	1078986	1
cg10129154	16	1093823	1
cg00624589	16	1094742	1
cg26465602	16	1098847	1
cg07012886	16	1101770	1
cg09669354	16	1116010	1
cg09922452	16	1116106	1
cg03382370	16	1122047	1
cg05054683	16	1124349	1
cg10301258	16	1126554	1
cg05028929	16	1138797	1
cg27256515	16	1143566	1
cg02726898	16	1146545	1
cg04004158	16	1152474	1
cg06394109	16	1152511	1
cg06482830	16	1186203	1
cg00546113	16	1186207	0
cg00720047	16	1186227	1
cg16357434	16	1186286	1
cg08628911	16	1199592	1
cg02476374	16	1204932	1
cg09238049	16	1205018	1
cg05742249	16	1223381	1
cg07926275	16	1228210	1
cg00300794	16	1231723	1
cg05749083	16	1232427	0
cg06503716	16	1236356	1
cg06139431	16	1252484	1
cg11063277	16	1255080	1
cg01971940	16	1259322	1
cg27107150	16	1272275	1
cg03319082	16	1295309	1
cg02453013	16	1297491	1
cg05620362	16	1303579	1
cg08071282	16	1306340	1
cg05848579	16	1308103	1
cg10473367	16	1309550	1
cg00947796	16	1316185	1
cg14198058	16	1318990	0
cg11823151	16	1320557	0
cg16748643	16	1336696	1
cg05550995	16	1338434	1
cg13621434	16	1349192	0
cg01214054	16	1349406	1
cg24984195	16	1361783	0
cg05441917	16	1365915	1
cg09884893	16	1369247	1
cg01881308	16	1389301	1
cg09848508	16	1393584	1
cg12638476	16	1394765	0
cg02632227	16	1404914	1
cg03445653	16	1405223	1
cg04431935	16	1413516	1
cg08622401	16	1424525	1
cg08063051	16	1428706	1
cg14850784	16	1430103	1
cg00575903	16	1439060	1
cg07264401	16	1506482	1
cg08486986	16	1512134	0
cg09050670	16	1521617	1
cg05413628	16	1521656	1
cg16277218	16	1524141	0
cg01479473	16	1524174	1
cg08008072	16	1524255	1
cg20833872	16	1525644	0
cg04976154	16	1532411	1
cg00526953	16	1535814	1
cg08318600	16	1537926	1
cg08166154	16	1555082	1
cg02286589	16	1556286	1
cg04051962	16	1570409	1
cg22212572	16	1578573	0
cg06792310	16	1578577	0
cg13767393	16	1578646	0
cg05308792	16	1578807	1
cg03330920	16	1610308	1
cg00305585	16	1610898	1
cg02256616	16	1629409	0
cg00913556	16	1630467	1
cg02213432	16	1650791	0
cg10033612	16	1664176	1
cg03462171	16	1664488	1
cg02127888	16	1665900	1
cg09065629	16	1709722	1
cg19856980	16	1720801	0
cg16587006	16	1726892	1
cg27165571	16	1738287	0
cg27431500	16	1742281	1
cg06215939	16	1755402	1
cg02320474	16	1758022	1
cg02205013	16	1758798	1
cg15564226	16	1764329	0
cg16713721	16	1764711	0
cg14675891	16	1770468	0
cg04394315	16	1782523	1
cg05821771	16	1795420	1
cg08526024	16	1796832	1
cg09080909	16	1797204	1
cg03650551	16	1797383	1
cg16962046	16	1809342	0
cg00422714	16	1814418	1
cg02809591	16	1817232	1
cg09540102	16	1822124	1
cg04704414	16	1836662	1
cg00490583	16	1843685	1
cg00935504	16	1863053	1
cg09830162	16	1889614	1
cg06640197	16	1892037	0
cg26897989	16	1907736	1
cg01431184	16	1921075	1
cg21345125	16	1925042	0
cg14924832	16	1934669	0
cg00546932	16	1947055	1
cg09945381	16	1970617	1
cg07058484	16	1976617	1
cg02833438	16	1997284	1
cg26876834	16	2013573	1
cg16465598	16	2020372	0
cg02156899	16	2029256	1
cg20101018	16	2031632	0
cg00207428	16	2031785	1
cg27190967	16	2039391	1
cg08148697	16	2047871	1
cg05264908	16	2049630	1
cg07078095	16	2054141	1
cg20533393	16	2076818	0
cg16068823	16	2081420	0
cg10943955	16	2081446	0
cg08855903	16	2121747	1
cg06330323	16	2132315	1
cg08404702	16	2133388	1
cg03460622	16	2138615	1
cg13949829	16	2141352	0
cg02879554	16	2141451	0
cg19949931	16	2141745	1
cg18901954	16	2153618	0
cg23644271	16	2156599	0
cg23872017	16	2161348	0
cg00812236	16	2210434	1
cg00182994	16	2234571	1
cg08409451	16	2273123	1
cg04460041	16	2293178	1
cg16671360	16	2300569	1
cg09591538	16	2308092	0
cg19253177	16	2317844	0
cg10154010	16	2326080	1
cg09954729	16	2334596	1
cg09632163	16	2339292	1
cg22971407	16	2416574	0
cg12471836	16	2480552	0
cg07717543	16	2490235	0
cg02916409	16	2510063	1
cg26531633	16	2529732	0
cg26083036	16	2545975	0
cg05394010	16	2546596	1
cg05325288	16	2568502	0
cg05242257	16	2588092	1
cg03846022	16	2652948	1
cg06035616	16	2653306	1
cg03900255	16	2710864	0
cg06057750	16	2731600	1
cg01248460	16	2741260	1
cg03507326	16	2801952	1
cg09080030	16	2820366	1
cg01877595	16	2830321	1
cg20088174	16	2843803	0
cg25618731	16	2848409	1
cg08084154	16	2848577	1
cg19403023	16	2848797	1
cg27561907	16	2848830	1
cg22730830	16	2867434	1
cg01232511	16	2867446	1
cg07798610	16	2867683	1
cg07280731	16	2867773	1
cg08829024	16	2879393	1
cg12475088	16	2879417	0
cg04543077	16	2879544	1
cg01037823	16	2879998	1
cg03096107	16	2880149	1
cg06274007	16	2880167	0
cg26259865	16	2880359	1
cg07645761	16	2892518	1
cg01006802	16	2892766	1
cg27137258	16	2892782	1
cg04468817	16	2903392	1
cg07516511	16	2907819	1
cg21275347	16	2910965	0
cg14530637	16	2917732	0
cg17680022	16	2948297	0
cg27312549	16	2949209	1
cg08534175	16	2964815	1
cg01283685	16	2986893	1
cg07140290	16	3014186	0
cg20199354	16	3070259	0
cg17681277	16	3070264	0
cg27090594	16	3077878	1
cg27219841	16	3079423	1
cg12686273	16	3085867	1
cg12703194	16	3086867	1
cg16730716	16	3114986	1
cg04931656	16	3118215	0
cg03126765	16	3125838	1
cg20517123	16	3127268	0
cg14450941	16	3152320	0
cg03589920	16	3153315	1
cg18756043	16	3155859	0
cg09273414	16	3164382	0
cg13406590	16	3180174	0
cg08289130	16	3210357	1
cg04724937	16	3213413	0
cg07891531	16	3221328	1
cg13899478	16	3221355	1
cg05033333	16	3222180	1
cg06211550	16	3230726	1
cg00692277	16	3230847	1
cg27462519	16	3242639	1
cg08151623	16	3242737	1
cg05107535	16	3242850	1
cg13928275	16	3243908	0
cg12370322	16	3254037	0
cg00631635	16	3262500	0
cg03863143	16	3264321	1
cg07938480	16	3265228	1
cg27203983	16	3265396	1
cg06417215	16	3281522	0
cg06808011	16	3286070	1
cg03689552	16	3292971	1
cg08260052	16	3304449	1
cg06678572	16	3345186	0
cg08555866	16	3345604	1
cg26352827	16	3354591	0
cg09257818	16	3405000	0
cg26882454	16	3414715	0
cg27295850	16	3414983	1
cg02880119	16	3481970	1
cg09596866	16	3493336	1
cg10482201	16	3493423	1
cg24333473	16	3493428	1
cg03896694	16	3493440	1
cg06495764	16	3507895	0
cg22593669	16	3507899	0
cg10589046	16	3511533	0
cg08312893	16	3523071	0
cg05118364	16	3533812	1
cg07934754	16	3580265	0
cg08159868	16	3594316	0
cg05566243	16	3640538	1
cg07651316	16	3641320	1
cg24251977	16	3709616	0
cg04681450	16	3719224	0
cg13594398	16	3727608	0
cg06170683	16	3740774	1
cg08842287	16	3747018	1
cg06723414	16	3763022	1
cg16660359	16	3812653	1
cg13135255	16	3843133	0
cg18923228	16	3847702	0
cg06234781	16	3854566	0
cg06642158	16	3891812	0
cg00674848	16	3911503	0
cg03417673	16	3969086	1
cg01971227	16	3988694	1
cg05991492	16	3988700	1
cg05351887	16	3988869	1
cg03985520	16	3998752	1
cg02787560	16	3998777	1
cg09291896	16	3998816	1
cg26517074	16	3998975	1
cg00087792	16	4000986	1
cg01738022	16	4012936	1
cg03070236	16	4012997	1
cg09032423	16	4015231	1
cg04570442	16	4024422	1
cg01937808	16	4025588	1
cg01091261	16	4029363	1
cg06919524	16	4049224	0
cg10301445	16	4050218	0
cg00061520	16	4070371	1
cg06991787	16	4094902	0
cg25693439	16	4104417	0
cg09565754	16	4104522	0
cg05648629	16	4162203	1
cg11787526	16	4162222	0
cg04252589	16	4224092	0
cg12658972	16	4233595	0
cg10117405	16	4290814	0
cg07141215	16	4308070	1
cg09866598	16	4361610	1
cg03335476	16	4381533	1
cg03543448	16	4384967	1
cg24945222	16	4395037	0
cg05931898	16	4395125	0
cg23719156	16	4414675	0
cg26457890	16	4427428	1
cg06777868	16	4462951	0
cg24774354	16	4467554	0
cg00658411	16	4467558	1
cg03299479	16	4470005	1
cg13893304	16	4470636	0
cg16533314	16	4474558	1
cg23158363	16	4500957	0
cg08322289	16	4525918	1
cg10094868	16	4525921	0
cg14951292	16	4525986	1
cg13562176	16	4544400	0
cg05772946	16	4545139	1
cg01624917	16	4604149	0
cg10506742	16	4605312	1
cg24056751	16	4606418	1
cg16428146	16	4616356	0
cg01275978	16	4647388	0
cg10270293	16	4654666	1
cg05465032	16	4658987	1
cg06833564	16	4665307	1
cg00693240	16	4684507	1
cg05459609	16	4689950	1
cg25282292	16	4710966	0
cg27436118	16	4729905	1
cg01662869	16	4730410	1
cg00736299	16	4730465	1
cg03963853	16	4732369	1
cg01861603	16	4732973	1
cg16520815	16	4733181	1
cg09306188	16	4733253	1
cg04083430	16	4736063	1
cg06118351	16	4788808	1
cg08485389	16	4790951	1
cg26676765	16	4825134	0
cg08271443	16	4845348	1
cg00867273	16	4852936	1
cg01661307	16	4893705	1
cg06249220	16	4909410	0
cg04440724	16	4920505	1
cg08329684	16	4932620	1
cg14015640	16	4958880	0
cg05469585	16	4994489	0
cg10981741	16	5003249	0
cg06510647	16	5006106	1
cg07140894	16	5020147	1
cg07770360	16	5039472	1
cg05102869	16	5065190	1
cg19288495	16	5071672	0
cg00849365	16	5074999	1
cg04533202	16	5105939	0
cg02768760	16	5117824	1
cg00061551	16	5121151	1
cg10015175	16	5124731	1
cg08319412	16	5149577	1
cg20677627	16	5246141	0
cg22648994	16	5270794	0
cg03879992	16	5270799	0
cg03802803	16	5284529	0
cg07530656	16	5373567	1
cg02448254	16	5471864	0
cg05364038	16	5500503	1
cg24115440	16	5530115	0
cg04281344	16	5530509	1
cg05105830	16	5535395	0
cg25832069	16	5978733	0
cg08255211	16	6067801	1
cg07546675	16	6106292	0
cg06941009	16	6249672	1
cg01680674	16	6256201	1
cg07115206	16	6425686	1
cg04862340	16	6534204	1
cg08222382	16	6534317	0
cg10072526	16	6534430	1
cg08466740	16	6534829	1
cg10205239	16	6623698	0
cg14597848	16	6661697	0
cg04383979	16	6692245	1
cg06705265	16	6696222	1
cg02042823	16	6714429	1
cg03312587	16	6844322	1
cg02674997	16	7054304	0
cg02690700	16	7054796	0
cg04056343	16	7137080	1
cg25578357	16	7188432	0
cg08859379	16	7382476	0
cg27539692	16	7560019	0
cg11920115	16	7588987	0
cg03986562	16	7703893	1
cg03622040	16	7776998	0
cg10114428	16	7815838	0
cg08125436	16	7855305	1
cg01583716	16	7855518	1
cg09737421	16	7855622	1
cg08911852	16	7917211	1
cg08289026	16	7950245	0
cg23353602	16	8396009	0
cg22499571	16	8398666	0
cg06914704	16	8589186	0
cg01303183	16	8714793	1
cg09423563	16	8717410	0
cg14689220	16	8724318	0
cg11450695	16	8724872	0
cg04158290	16	8740029	1
cg05941178	16	8740421	0
cg03718620	16	8771680	1
cg20073039	16	8774580	0
cg01881182	16	8806531	1
cg16586594	16	8806569	1
cg08241330	16	8806663	1
cg08834902	16	8806690	1
cg00220102	16	8806756	1
cg01221157	16	8807011	1
cg05372963	16	8807026	1
cg26915924	16	8807043	1
cg27188050	16	8810751	0
cg06604249	16	8814755	1
cg08308162	16	8889244	1
cg13513637	16	8901246	0
cg08983433	16	8939382	0
cg26661402	16	8949220	1
cg07148130	16	8955760	0
cg19279219	16	8962449	0
cg20965748	16	8994154	0
cg01001049	16	8995730	1
cg03450899	16	9023725	0
cg01921959	16	9043235	0
cg07093155	16	9045307	1
cg03553715	16	9052489	1
cg17644889	16	9109563	0
cg15991323	16	9111734	0
cg25560992	16	9198424	0
cg01363572	16	9203216	1
cg19189195	16	9213339	0
cg11266139	16	9213386	0
cg15065618	16	9218629	0
cg04612608	16	9248364	1
cg10209629	16	9259884	0
cg09085594	16	9278944	0
cg07963741	16	9313951	1
cg06289678	16	9448663	0
cg11725807	16	9583864	0
cg19649308	16	9622192	0
cg08782448	16	9661686	0
cg03339854	16	9797401	1
cg05187154	16	9828141	1
cg16160729	16	9853252	0
cg07814378	16	9948471	0
cg13555959	16	9948846	0
cg00528079	16	10060873	0
cg02415992	16	10102278	1
cg22113540	16	10125521	0
cg16669395	16	10208417	1
cg08204867	16	10208426	1
cg10276272	16	10271822	1
cg04761722	16	10274315	1
cg15134033	16	10274415	1
cg06922606	16	10274632	1
cg00036299	16	10277505	1
cg21438541	16	10363986	0
cg02556185	16	10448005	0
cg07605799	16	10478647	0
cg13999061	16	10478659	0
cg07479492	16	10483353	1
cg05914935	16	10522199	1
cg00461841	16	10523485	1
cg18724091	16	10565651	0
cg08228850	16	10591724	0
cg06029926	16	10633543	0
cg06513814	16	10647084	1
cg09712682	16	10647275	1
cg23198040	16	10653935	0
cg02699135	16	10672284	0
cg13717768	16	10713540	0
cg23942160	16	10719960	0
cg17260968	16	10746076	0
cg27160920	16	10755037	1
cg06298266	16	10811664	1
cg01824187	16	10818071	0
cg00003622	16	10834206	0
cg09079882	16	10837135	1
cg21659980	16	10899474	0
cg26952618	16	10912545	1
cg09684846	16	10912718	1
cg26636054	16	10913704	1
cg00086426	16	10934373	1
cg21528715	16	10953868	0
cg07815051	16	10956736	0
cg09191149	16	10962161	0
cg12982177	16	10962668	0
cg18766016	16	10970773	0
cg24624845	16	10974218	0
cg05371498	16	10989530	1
cg08125682	16	11038455	1
cg01233620	16	11041382	1
cg14343790	16	11075642	0
cg14452248	16	11078517	0
cg15735507	16	11078590	0
cg10083889	16	11099453	1
cg16348076	16	11104904	0
cg03746015	16	11141000	1
cg16504278	16	11199143	0
cg01246435	16	11199192	0
cg26788616	16	11219021	1
cg06143663	16	11242115	1
cg13678693	16	11277453	0
cg06487943	16	11319398	0
cg23386939	16	11328957	0
cg03014241	16	11348611	1
cg03553358	16	11350115	1
cg05149093	16	11369940	1
cg00986520	16	11376290	0
cg05385299	16	11376309	1
cg00353789	16	11401496	0
cg07312240	16	11406995	1
cg17171506	16	11434992	0
cg26568304	16	11439785	1
cg01510278	16	11456238	1
cg25342751	16	11473669	0
cg16224321	16	11484923	0
cg17316917	16	11516507	0
cg19454017	16	11519197	0
cg17368297	16	11552396	0
cg16788388	16	11612843	0
cg04919378	16	11656846	0
cg08767044	16	11678785	1
cg23061822	16	11682916	0
cg09417209	16	11715746	1
cg16225614	16	11745931	0
cg03402351	16	11759492	1
cg04868518	16	11771778	1
cg26885250	16	11784060	0
cg07049436	16	11786172	0
cg04904276	16	11835562	1
cg13312471	16	11855405	0
cg24195637	16	11857256	0
cg03651781	16	11870575	0
cg08160706	16	11876111	1
cg20833492	16	11892605	0
cg26325695	16	11907787	0
cg05852052	16	11946115	1
cg04457547	16	11946478	0
cg08843971	16	11963173	1
cg22278358	16	12010523	0
cg24764622	16	12010680	0
cg09805403	16	12010698	1
cg23525910	16	12010751	0
cg00102327	16	12052933	0
cg18485955	16	12058043	1
cg16495772	16	12069829	0
cg05202221	16	12071747	0
cg08957564	16	12071814	1
cg11419498	16	12090779	0
cg05504279	16	12092442	1
cg14756776	16	12132254	0
cg01366941	16	12172962	1
cg02376745	16	12184181	0
cg18725023	16	12184226	0
cg16659284	16	12189952	1
cg00108992	16	12192325	1
cg03816625	16	12192430	1
cg02225054	16	12210834	1
cg11073733	16	12236762	0
cg02910054	16	12241554	1
cg08153712	16	12241620	0
cg17956145	16	12241816	0
cg01758106	16	12256711	1
cg13673991	16	12365225	0
cg06080287	16	12384133	0
cg13123998	16	12391473	0
cg03509264	16	12520256	0
cg09727206	16	12618726	1
cg08822891	16	12625807	1
cg13814779	16	12625954	0
cg12946613	16	12629407	0
cg24293894	16	12639169	0
cg15494569	16	12639251	0
cg27199099	16	12662581	1
cg17998813	16	12672754	0
cg17464298	16	12678641	0
cg03240019	16	12705091	0
cg24096977	16	12705506	0
cg22206874	16	12706510	0
cg26975834	16	12719124	0
cg11631342	16	12814015	0
cg27055495	16	12838337	0
cg00794546	16	12857669	0
cg08583542	16	12888821	0
cg11703939	16	12937070	0
cg04103985	16	12937108	0
cg02748479	16	12994049	1
cg02270412	16	13001612	1
cg17650148	16	13089402	0
cg03927920	16	13204098	0
cg24061786	16	13207263	0
cg00225830	16	13214589	1
cg27245348	16	13426905	1
cg19042008	16	13496713	0
cg14631161	16	13519983	0
cg27065146	16	13889203	0
cg14080081	16	13960224	0
cg07889185	16	14020235	0
cg03927470	16	14030552	1
cg08966753	16	14031435	0
cg26104316	16	14164020	0
cg02559410	16	14169732	1
cg15367975	16	14172848	0
cg01548604	16	14172945	0
cg19595970	16	14173035	0
cg24634560	16	14266484	0
cg13777782	16	14275130	0
cg16807297	16	14375926	1
cg01176694	16	14381731	1
cg01847173	16	14383244	0
cg16094503	16	14396137	0
cg10420310	16	14397576	1
cg04018325	16	14397685	1
cg06273075	16	14397688	1
cg07665535	16	14397756	1
cg21396064	16	14397766	1
cg07444617	16	14398064	0
cg24229568	16	14401778	0
cg02533339	16	14403040	1
cg15226219	16	14428894	0
cg27076294	16	14438472	0
cg07095737	16	14458471	1
cg11050618	16	14495469	0
cg08458852	16	14529837	1
cg08111770	16	14539320	0
cg07181528	16	14552306	1
cg24413323	16	14578846	0
cg03124214	16	14622500	1
cg27221126	16	14699809	0
cg00965110	16	14724468	1
cg05194847	16	14760526	0
cg06362048	16	15051589	1
cg24377721	16	15111245	0
cg04381865	16	15219673	1
cg02557865	16	15528057	0
cg02572657	16	15576719	0
cg01182236	16	15577110	1
cg23469512	16	15594798	0
cg26837962	16	15613108	1
cg24982486	16	15670193	0
cg22904378	16	15670195	0
cg14824002	16	15670203	0
cg05628927	16	15686451	0
cg11935615	16	15699179	0
cg04119000	16	15702153	0
cg20232673	16	15702181	0
cg17510115	16	15766017	0
cg08214245	16	15829296	1
cg07749019	16	15839119	0
cg19456032	16	15916004	0
cg00359911	16	15951230	1
cg09559352	16	15978691	1
cg04297457	16	15983123	1
cg21785712	16	16048745	0
cg04057219	16	16055132	1
cg00649632	16	16108802	1
cg17407893	16	16119200	0
cg22607451	16	16214419	0
cg08992592	16	16239988	0
cg24225175	16	16965107	0
cg15443783	16	17087150	0
cg17087578	16	17107093	0
cg12579573	16	17117167	0
cg12016495	16	17162569	0
cg16708774	16	17226875	0
cg06778482	16	17252259	0
cg24143021	16	17253829	0
cg05361793	16	17256405	0
cg04165004	16	17299953	1
cg09519972	16	17395570	0
cg16949682	16	17396206	0
cg21489475	16	17405476	0
cg00681532	16	17409771	0
cg10363495	16	17437043	0
cg13372562	16	17437891	0
cg24284534	16	17469851	0
cg04986899	16	17553784	1
cg06321596	16	17562960	1
cg14422334	16	17623956	0
cg03299824	16	17647941	1
cg02899559	16	17685871	0
cg20064521	16	17979773	0
cg04749323	16	18039447	1
cg01304062	16	18067387	0
cg09633240	16	18135667	1
cg22233121	16	18782170	0
cg00399591	16	18802159	1
cg02426912	16	18812920	1
cg22974361	16	18881779	0
cg06428742	16	18994943	1
cg08359711	16	19078258	0
cg13868290	16	19089964	0
cg00830767	16	19098198	1
cg16733298	16	19127132	1
cg16426779	16	19127208	1
cg06442240	16	19129228	1
cg03945836	16	19138344	0
cg01329134	16	19222456	0
cg11572973	16	19342365	0
cg00618047	16	19380301	0
cg19509401	16	19387296	0
cg17880841	16	19428088	0
cg25806713	16	19440839	0
cg01441041	16	19448742	0
cg07499522	16	19485475	0
cg08438288	16	19512467	0
cg06969840	16	19528217	0
cg05325989	16	19590135	0
cg21057300	16	19601415	0
cg09406282	16	19609484	0
cg03229961	16	19612662	0
cg02177087	16	19709989	0
cg08797491	16	19769466	0
cg15088171	16	19788716	0
cg15951930	16	19819871	0
cg02881169	16	19856778	0
cg02352398	16	19869374	0
cg07837520	16	19871730	1
cg15446409	16	19871936	0
cg02077068	16	19872240	1
cg10350864	16	19885435	0
cg00748640	16	19886655	1
cg06660174	16	19892831	1
cg11926119	16	19894801	0
cg07106490	16	19895578	1
cg03780561	16	19897093	1
cg12541424	16	19924747	0
cg04383212	16	20086440	1
cg18394986	16	20096035	0
cg12598049	16	20180324	0
cg03448169	16	20186968	1
cg24016057	16	20218749	0
cg03648885	16	20354606	0
cg22237952	16	20368536	0
cg13393993	16	20396793	0
cg24652318	16	20453630	0
cg20534256	16	20633606	0
cg05243700	16	20710251	1
cg08833631	16	20774219	0
cg04904548	16	20778001	0
cg06579338	16	20814739	1
cg20579990	16	20834303	0
cg27367721	16	20917257	1
cg08449574	16	20922571	0
cg18486066	16	20971231	0
cg08527847	16	21073251	0
cg10114479	16	21089150	0
cg02714600	16	21113538	0
cg05395476	16	21166565	1
cg01478482	16	21168523	1
cg06654079	16	21169179	1
cg21612926	16	21169246	0
cg03526149	16	21173105	1
cg11535059	16	21229646	0
cg14171060	16	21346227	0
cg15913661	16	21469064	0
cg03338543	16	21604860	0
cg00776173	16	21607233	0
cg06242416	16	21615069	1
cg11266511	16	21636791	0
cg23437374	16	21637932	0
cg10142907	16	21639531	0
cg18490259	16	21652363	0
cg06257110	16	21658497	1
cg20766895	16	21665159	0
cg19388869	16	21688698	0
cg20836372	16	21695535	0
cg04919223	16	21973340	0
cg24523635	16	21993514	0
cg22747707	16	22009450	0
cg01369829	16	22029878	1
cg08468002	16	22038920	0
cg20887670	16	22089022	0
cg18599468	16	22099867	0
cg25438926	16	22131908	0
cg03794213	16	22220727	1
cg24078669	16	22297741	0
cg14541281	16	22321484	0
cg04119029	16	22369415	0
cg17210124	16	22369893	0
cg09078754	16	22387754	1
cg14329984	16	22597132	0
cg23234830	16	22633085	0
cg02067239	16	22776055	1
cg05218362	16	22834842	1
cg05970721	16	22926625	1
cg07558131	16	22929420	1
cg05737325	16	23076138	0
cg15950703	16	23091069	0
cg08340023	16	23098187	1
cg11549716	16	23098488	0
cg06271652	16	23144103	1
cg09796602	16	23156203	1
cg10272534	16	23192711	0
cg00652223	16	23200809	1
cg20608795	16	23342538	0
cg25440020	16	23346388	0
cg00921759	16	23347573	0
cg08969855	16	23417536	1
cg07355514	16	23420385	1
cg13833729	16	23452999	0
cg06184926	16	23505843	1
cg05579124	16	23522995	1
cg01675482	16	23530159	0
cg24639189	16	23550039	0
cg12938639	16	23562225	0
cg20293433	16	23562248	0
cg09555902	16	23562343	0
cg17973604	16	23562482	0
cg01258392	16	23598647	1
cg03124998	16	23763015	1
cg01062539	16	23765258	1
cg05497750	16	23765381	1
cg09065113	16	23798532	1
cg18724465	16	23846556	0
cg17664583	16	23853554	0
cg11694187	16	23863558	0
cg24534006	16	23877607	0
cg13127598	16	23893106	0
cg27325787	16	23960325	0
cg18128115	16	24021753	0
cg16650112	16	24025053	0
cg04086239	16	24067174	1
cg03434319	16	24110492	0
cg09591921	16	24126487	0
cg05944877	16	24197863	1
cg25883146	16	24247024	0
cg10955202	16	24249234	0
cg24108813	16	24348470	0
cg22493628	16	24356182	0
cg06489159	16	24372930	1
cg16956701	16	24506668	0
cg08082436	16	24550148	1
cg03487200	16	24580235	1
cg14831308	16	24597092	0
cg16566199	16	24681238	0
cg04581285	16	24682924	0
cg26259695	16	24693284	0
cg19434684	16	24700467	0
cg02324079	16	24815891	0
cg15473007	16	24827871	0
cg06505273	16	24850292	1
cg02320151	16	24853262	0
cg00339695	16	24857497	1
cg21312906	16	24857529	0
cg15122788	16	24857545	0
cg23280807	16	24857579	1
cg10929980	16	24874094	0
cg08112777	16	24917365	0
cg08285934	16	25026600	1
cg09886786	16	25044018	0
cg17286200	16	25060966	0
cg07327347	16	25228004	1
cg20868901	16	25288047	0
cg23274491	16	25361274	0
cg02812571	16	25377575	0
cg20617892	16	25425603	0
cg10443980	16	25586856	1
cg03509079	16	26031138	1
cg05916059	16	26146070	1
cg17775063	16	26328746	0
cg03612582	16	26427350	1
cg10168086	16	26499966	1
cg10302638	16	26606175	0
cg08914627	16	26606460	0
cg20674142	16	26761798	0
cg10767661	16	26776536	0
cg21764944	16	26776572	0
cg21031375	16	26806372	0
cg26350053	16	27061687	0
cg08224592	16	27074124	0
cg07675285	16	27121267	1
cg24580909	16	27225856	0
cg00957644	16	27225863	0
cg06194950	16	27244433	0
cg00013423	16	27256769	0
cg04396288	16	27279887	1
cg12306599	16	27311347	0
cg17212881	16	27343638	0
cg06995173	16	27412146	0
cg26727816	16	27413525	1
cg03145200	16	27438618	1
cg16510070	16	27438621	1
cg26505691	16	27461333	1
cg10292154	16	27461445	1
cg14987298	16	27475382	0
cg03194151	16	27564888	1
cg16792230	16	27629665	1
cg03039929	16	27738460	0
cg03416044	16	27767978	0
cg12985861	16	27858594	0
cg03592051	16	27899678	1
cg23819069	16	27904296	0
cg16816236	16	28010324	0
cg25196687	16	28069616	0
cg09675423	16	28109389	0
cg14898005	16	28118377	0
cg06922161	16	28164354	0
cg00237714	16	28169559	0
cg03013727	16	28175995	1
cg08735200	16	28194832	1
cg11766827	16	28223381	0
cg02218090	16	28276254	0
cg00272903	16	28300253	1
cg26701545	16	28331026	1
cg02567500	16	28509238	1
cg22054137	16	28545892	0
cg16576597	16	28551801	1
cg26268822	16	28554443	0
cg23053545	16	28563800	0
cg08186584	16	28564487	1
cg05302211	16	28564997	1
cg12743398	16	28609531	1
cg14944435	16	28621382	0
cg22042399	16	28621406	0
cg23051598	16	28834567	1
cg14922317	16	28834571	0
cg10498984	16	28874827	1
cg07322144	16	28948179	1
cg11725326	16	28969117	0
cg01866220	16	28969554	0
cg01965073	16	28978364	0
cg06743973	16	28985149	1
cg10797866	16	28992426	0
cg15874590	16	29032168	0
cg22012212	16	29125930	0
cg26811252	16	29126840	1
cg05472587	16	29160340	1
cg05053414	16	29164236	0
cg22128476	16	29166664	0
cg07505478	16	29193318	1
cg12698430	16	29225285	0
cg16811851	16	29262815	1
cg00345270	16	29268157	1
cg09140114	16	29324813	1
cg08877165	16	29332970	0
cg08365194	16	29679204	0
cg19933487	16	29703339	0
cg22143184	16	29713945	0
cg02447257	16	29721951	0
cg26418450	16	29726446	0
cg18529482	16	29776849	0
cg00522726	16	29806780	0
cg27625548	16	29806962	0
cg03527802	16	29819931	1
cg03397234	16	29874937	1
cg24235633	16	29875177	1
cg02575675	16	29875187	1
cg19006693	16	29885495	0
cg08515989	16	29912904	1
cg16617533	16	29952114	0
cg02218809	16	29973300	1
cg10316764	16	29984665	1
cg04914231	16	30006637	1
cg14509405	16	30008648	0
cg15816615	16	30008814	0
cg03890691	16	30023615	1
cg07245700	16	30041013	1
cg15262952	16	30048001	0
cg26982323	16	30104947	1
cg26484300	16	30154770	0
cg23586539	16	30371544	0
cg06044662	16	30386144	1
cg03941745	16	30442009	1
cg01355753	16	30457524	1
cg10775141	16	30457534	0
cg22311669	16	30466567	0
cg13337899	16	30492823	0
cg08248807	16	30503274	0
cg14794592	16	30520569	0
cg05308504	16	30573013	1
cg07152828	16	30586481	1
cg06323624	16	30642532	1
cg05768032	16	30646687	1
cg02198051	16	30674811	1
cg05437148	16	30675880	1
cg22754259	16	30686863	0
cg06240859	16	30687749	1
cg06727060	16	30709711	1
cg25773585	16	30721715	1
cg23494744	16	30758329	0
cg03289031	16	30794888	1
cg06624368	16	30797627	1
cg02466173	16	30829666	1
cg02676580	16	30889049	1
cg10337500	16	30902745	1
cg27609508	16	30905407	1
cg23942803	16	30994322	0
cg03144232	16	31022351	1
cg27638658	16	31027605	0
cg06425136	16	31040922	1
cg04702989	16	31053962	1
cg08328483	16	31119196	1
cg02220965	16	31128310	1
cg01566323	16	31147199	1
cg10197405	16	31148406	1
cg03377939	16	31171314	0
cg26347982	16	31196384	0
cg02279770	16	31201405	0
cg15238425	16	31218538	0
cg01635501	16	31224646	0
cg20926901	16	31283154	0
cg05865906	16	31313427	0
cg04790252	16	31339165	0
cg00764981	16	31343428	1
cg06507634	16	31439106	1
cg19927508	16	31439191	1
cg09117448	16	31439393	1
cg24156826	16	31465386	0
cg00506913	16	31471204	0
cg01555458	16	31480519	1
cg02028489	16	31505237	1
cg08750501	16	31519317	1
cg09956747	16	31538556	1
cg10091996	16	31548640	1
cg06513043	16	31576872	1
cg16412609	16	31579805	1
cg24804117	16	31707336	0
cg26613361	16	31830668	1
cg27092191	16	31884699	1
cg25400290	16	32061924	0
cg13258539	16	32278220	0
cg10424751	16	32289757	1
cg01560685	16	32322028	1
cg01518259	16	32323497	1
cg19354615	16	32610854	0
cg22654664	16	32611121	0
cg06176824	16	33039897	1
cg00130223	16	33070551	1
cg20568520	16	33380948	0
cg13876921	16	33483299	1
cg00876757	16	33483591	1
cg03448548	16	33604228	1
cg08214455	16	33817457	1
cg09796146	16	33937240	1
cg03376871	16	33938155	1
cg02955804	16	33943412	1
cg27442419	16	33945328	1
cg08044927	16	33948849	1
cg01268383	16	33948885	1
cg09804008	16	33952673	1
cg07913911	16	33958116	0
cg05992347	16	33964783	1
cg06617961	16	33965255	1
cg11032038	16	33965322	1
cg08521332	16	33965573	1
cg01760434	16	34204266	1
cg07646362	16	34208469	1
cg01215328	16	34208792	1
cg17391820	16	34256336	0
cg15919606	16	34259924	0
cg02547428	16	34260113	0
cg01447536	16	34264585	1
cg04683824	16	34293670	1
cg26971483	16	34295377	1
cg07633530	16	34295778	1
cg05705114	16	34296306	1
cg05284751	16	34407760	1
cg01444849	16	34430837	1
cg26646558	16	34441787	1
cg12845650	16	34442304	0
cg10678190	16	34442373	1
cg10684309	16	34473993	0
cg05970777	16	34490033	1
cg10113910	16	34579002	1
cg03203197	16	34587120	1
cg00159875	16	34632793	0
cg01896708	16	34715854	0
cg19913557	16	34726852	0
cg03415617	16	34726856	1
cg03915187	16	34727092	0
cg05218559	16	34731612	0
cg08690094	16	34740934	1
cg05390473	16	34741251	1
cg18361663	16	34741311	0
cg02762818	16	34781451	1
cg08901632	16	34786998	1
cg10285526	16	34787199	1
cg24836840	16	34874272	0
cg25618549	16	34967391	0
cg14955528	16	34967839	0
cg06540739	16	34979252	0
cg05273321	16	34979575	1
cg08398596	16	34988896	0
cg10151379	16	35022054	0
cg12770187	16	46512538	0
cg22988919	16	46552197	0
cg17945898	16	46590123	0
cg19795267	16	46713623	0
cg16541299	16	46803082	0
cg09564309	16	46817955	0
cg09107055	16	46854830	1
cg26863795	16	46866502	0
cg01554723	16	46891747	0
cg12573221	16	46944903	0
cg09203577	16	46995848	0
cg05878098	16	47003209	1
cg22531450	16	47010702	0
cg06986489	16	47011839	1
cg12600444	16	47030248	0
cg03743678	16	47048004	1
cg07760753	16	47053784	0
cg13343851	16	47069626	0
cg19681356	16	47103678	0
cg00753102	16	47162475	0
cg16162648	16	47348275	0
cg26411533	16	47348328	0
cg05128386	16	47409367	1
cg00267272	16	47493072	0
cg24065304	16	47509614	0
cg21510873	16	47558130	0
cg12386432	16	47562475	0
cg26705246	16	47612715	0
cg18729695	16	47652059	0
cg04864062	16	47733368	1
cg08248319	16	47766189	1
cg13562207	16	47887821	0
cg21796390	16	47939425	0
cg13254359	16	48029413	0
cg03715182	16	48088353	1
cg04098547	16	48125057	1
cg07086736	16	48135128	0
cg13991374	16	48136791	0
cg27185993	16	48217068	0
cg13031987	16	48277624	0
cg24246947	16	48277630	0
cg04779243	16	48277640	0
cg03354717	16	48277879	1
cg10631471	16	48279243	1
cg26951614	16	48281291	1
cg24502588	16	48281305	0
cg26351511	16	48291984	0
cg16956574	16	48305811	0
cg26476173	16	48334459	1
cg06363417	16	48351958	1
cg01758115	16	48357692	1
cg05917480	16	48369920	1
cg10667857	16	48374191	0
cg08558652	16	48389438	0
cg17673059	16	48399079	0
cg00041311	16	48402112	1
cg06183001	16	48406857	1
cg04939900	16	48411586	1
cg04433936	16	48447863	0
cg19981865	16	48455827	0
cg17205193	16	48466149	0
cg05603440	16	48482984	0
cg20361881	16	48514014	0
cg16649999	16	48545529	1
cg14929554	16	48585361	0
cg01701649	16	48589954	1
cg00766382	16	48592404	0
cg27319917	16	48592694	1
cg01723420	16	48593613	0
cg07839208	16	48596443	1
cg05079544	16	48644408	1
cg00644307	16	48670856	0
cg14455575	16	48692588	0
cg15443663	16	48936072	0
cg04789818	16	49005567	1
cg04690820	16	49057512	0
cg00446965	16	49189804	0
cg08105228	16	49192192	0
cg07872305	16	49192671	0
cg22361670	16	49192818	0
cg09792926	16	49316053	1
cg00049033	16	49317080	1
cg16706767	16	49321167	0
cg22617167	16	49327462	0
cg08974300	16	49327811	0
cg01634988	16	49328675	0
cg02427926	16	49372246	0
cg26564280	16	49443753	1
cg25592314	16	49518152	0
cg07442408	16	49518410	0
cg05713954	16	49518536	1
cg01301538	16	49562234	0
cg27596890	16	49621173	1
cg27618369	16	49636483	1
cg09119757	16	49668262	1
cg03621841	16	49673985	1
cg06263178	16	49686567	1
cg04086531	16	49732376	1
cg26929700	16	49732567	1
cg07633317	16	49732623	1
cg08418279	16	49733170	1
cg26457533	16	49857044	0
cg07188038	16	49878427	0
cg17803457	16	49925098	0
cg18109126	16	49959398	0
cg09621708	16	50003457	1
cg02585722	16	50058411	0
cg16450200	16	50099606	1
cg00304081	16	50105230	0
cg00642641	16	50113788	0
cg02902546	16	50136493	0
cg18358650	16	50307938	0
cg04084210	16	50313469	0
cg25413874	16	50321390	0
cg08021532	16	50321878	1
cg06490627	16	50344198	1
cg17444390	16	50363524	0
cg06576748	16	50388996	0
cg02227036	16	50425329	1
cg05922453	16	50425414	1
cg25984584	16	50532151	0
cg01827248	16	50584552	1
cg07021748	16	50626169	0
cg15852206	16	50722326	0
cg02642787	16	50723066	0
cg19513593	16	50731011	0
cg06181567	16	50731115	1
cg01020263	16	50732073	1
cg00641052	16	50753673	1
cg04520189	16	50757583	0
cg02486161	16	50766599	1
cg17405323	16	50778876	0
cg09722826	16	50780248	1
cg08087275	16	50783498	0
cg20232615	16	50797411	0
cg01646516	16	50815179	1
cg07806792	16	50832165	0
cg12238465	16	50872311	0
cg13248473	16	50874072	0
cg01632609	16	50897582	0
cg06861506	16	50904619	0
cg04526034	16	50904633	0
cg02449205	16	50916714	0
cg27469934	16	51091398	0
cg13603516	16	51096915	0
cg01661130	16	51150297	1
cg05313401	16	51166655	0
cg08304084	16	51171082	1
cg05000403	16	51181670	0
cg08878368	16	51183363	1
cg08199953	16	51183473	1
cg02417084	16	51183533	1
cg06274671	16	51185236	1
cg01954600	16	51558791	0
cg10032599	16	51560612	1
cg02305289	16	51578996	1
cg11385576	16	51671288	0
cg05772329	16	51679082	0
cg19256677	16	51847723	0
cg14514677	16	51904137	0
cg03686925	16	51973356	0
cg09175221	16	51973520	1
cg06306879	16	51986132	1
cg00795062	16	52118672	0
cg03321550	16	52290832	0
cg19954662	16	52330636	0
cg26648818	16	52581719	1
cg01404163	16	52581746	1
cg02793451	16	52582072	1
cg24689460	16	52582101	0
cg08448725	16	52582210	1
cg26861333	16	52631882	0
cg04611161	16	52641156	1
cg10109421	16	52641824	1
cg10008328	16	52655368	0
cg13108484	16	52668589	0
cg10865093	16	53041274	0
cg10058478	16	53085918	1
cg26645242	16	53163639	1
cg06076141	16	53177039	0
cg14836034	16	53188703	0
cg06077880	16	53193849	0
cg13338814	16	53259274	0
ch.16.1163115F	16	53272647	1
cg10161516	16	53367663	0
cg24278027	16	53407328	0
cg09744766	16	53407421	1
cg27158636	16	53407423	1
cg08681685	16	53407594	1
cg10144400	16	53407678	1
cg04653913	16	53407753	1
cg02380802	16	53407808	1
cg16658140	16	53412353	0
cg17331051	16	53477898	0
cg21935094	16	53498194	0
cg05258531	16	53673620	0
cg15714470	16	53707348	0
cg00625110	16	53741731	1
cg13627320	16	53796381	0
cg13884987	16	53807996	0
cg02336817	16	53818032	0
cg14663066	16	53850163	0
cg09243909	16	53871485	1
cg03318340	16	53886731	0
cg26202110	16	53920200	0
cg05587478	16	53980329	0
cg19115653	16	53998987	0
cg16649357	16	54016948	0
cg12016828	16	54032044	0
cg14051148	16	54032447	0
cg18080211	16	54033255	0
cg22885448	16	54033274	0
cg11297458	16	54033972	0
cg04379260	16	54088523	0
cg07562721	16	54100503	0
cg21724915	16	54114835	0
cg06434738	16	54115019	1
cg05967340	16	54146616	1
cg08697117	16	54209779	0
cg27520536	16	54228323	1
cg14832349	16	54301124	0
cg08347500	16	54316049	1
cg09275704	16	54317042	1
cg06088745	16	54317413	1
cg08279075	16	54318772	1
cg05001964	16	54318808	1
cg07336350	16	54322127	1
cg09851951	16	54323498	1
cg12025092	16	54323912	0
cg15822155	16	54396006	0
cg26628164	16	54407662	0
cg18195997	16	54459981	0
cg07071874	16	54464811	0
cg00231346	16	54480318	0
cg00010954	16	54620055	1
cg01594538	16	54689221	1
cg08320225	16	54689252	1
cg03665818	16	54724064	1
cg03697766	16	54848022	1
cg03432445	16	54955139	0
cg13096539	16	54955664	0
cg06119400	16	54958159	0
cg05140984	16	54958265	0
cg13471560	16	54960485	0
cg07254066	16	54965895	1
cg03665761	16	54965929	1
cg01901262	16	54966837	1
cg26478990	16	54967686	0
cg10824810	16	54967714	1
cg02388378	16	54968727	1
cg01961105	16	54968783	1
cg08138075	16	54968787	0
cg07505018	16	54968831	1
cg06993307	16	54969051	1
cg05317090	16	54969706	1
cg04786287	16	54970523	1
cg08529345	16	54971700	1
cg21364133	16	55073696	0
cg27636379	16	55205444	0
cg09294739	16	55218782	1
cg19693071	16	55359588	0
cg20950812	16	55359615	0
cg01554410	16	55359698	1
cg01064265	16	55363058	1
cg07541744	16	55363277	1
cg07592723	16	55365146	1
cg00761971	16	55367877	0
cg10194352	16	55422784	0
cg05977220	16	55452405	0
cg12840361	16	55512936	0
cg22528729	16	55514256	0
cg03471593	16	55542668	1
cg16143893	16	55600058	0
cg27191081	16	55718307	1
cg11322679	16	55744727	0
cg20153965	16	55791113	0
cg19319125	16	55794282	0
cg27396498	16	55794478	1
cg16372632	16	55794595	1
cg02649063	16	55794731	1
cg03998338	16	55794910	1
cg20961783	16	55816702	0
cg06549901	16	55851316	1
cg03993839	16	55851398	1
cg03880033	16	55866757	1
cg02301920	16	55866890	1
cg23196985	16	55866997	1
cg08077617	16	55868196	1
cg05857283	16	55870175	1
cg14566095	16	55876964	0
cg00287699	16	55905767	0
cg08728448	16	55909166	1
cg23092086	16	55909573	1
cg20756954	16	55960699	0
cg21601994	16	56081701	0
cg26987646	16	56154595	0
cg25364141	16	56198044	0
cg09659734	16	56227065	1
cg27369423	16	56228901	1
cg04037585	16	56231292	1
cg07786301	16	56246205	1
cg26912314	16	56291781	1
cg12138939	16	56291813	0
cg25752677	16	56309206	0
cg06286086	16	56315838	0
cg09440129	16	56333966	0
cg02245193	16	56364830	0
cg05035616	16	56374523	1
cg16475558	16	56388945	1
cg15448631	16	56406157	0
cg21849571	16	56454387	0
cg06097580	16	56456934	1
cg05053220	16	56457177	1
cg09094804	16	56485438	1
cg18963577	16	56519774	0
cg25635004	16	56545231	0
cg21664833	16	56545700	0
cg00876127	16	56554313	1
cg09564533	16	56559196	1
cg22251141	16	56597572	0
cg02552572	16	56597746	1
cg20370608	16	56597948	0
cg14353832	16	56598694	0
cg27295963	16	56622951	1
cg01942394	16	56641998	0
cg10443421	16	56644991	1
cg11124790	16	56645731	0
cg16578794	16	56646343	0
cg04578397	16	56650508	1
cg00809164	16	56651049	1
cg15134649	16	56659336	1
cg00519002	16	56659338	1
cg00178359	16	56659460	1
cg02512505	16	56659552	1
cg06463589	16	56659652	1
cg05743734	16	56659659	1
cg20083730	16	56659724	1
cg04793813	16	56659964	1
cg09145546	16	56696748	1
cg06025639	16	56804039	0
cg05579025	16	56812076	1
cg20767271	16	56814893	0
cg07715138	16	56816094	0
cg11164293	16	56817380	0
cg10151021	16	56817478	0
cg22968327	16	56823421	0
cg12855979	16	56829049	0
cg23918013	16	56851953	0
cg26475094	16	56891111	1
cg20363050	16	56908960	0
cg15154705	16	56922236	0
cg26767969	16	56928370	0
cg05062620	16	56969986	1
cg01695868	16	56970483	0
cg17087302	16	56975738	0
cg27501612	16	56977363	1
cg12256630	16	57027256	0
cg21333585	16	57034444	0
cg16007266	16	57050314	0
cg23079860	16	57114658	0
cg18467502	16	57144407	0
cg24797417	16	57210113	0
cg05418736	16	57219756	1
cg00171477	16	57230458	0
cg06686218	16	57279998	0
cg16572765	16	57281226	0
cg05352821	16	57302932	0
cg02564175	16	57333902	1
cg16538728	16	57334448	1
cg00089154	16	57352732	1
cg26834436	16	57383592	0
cg08298591	16	57391829	1
cg11823443	16	57406340	0
cg20427865	16	57406353	1
cg14332674	16	57438486	0
cg06578063	16	57484979	1
cg01540102	16	57506038	1
cg05004142	16	57562740	1
cg02102533	16	57562841	1
cg23127291	16	57563324	1
cg09277532	16	57571578	1
cg04001668	16	57654347	1
cg02508770	16	57665055	0
cg19385649	16	57673139	0
cg15247143	16	57686359	0
cg27146702	16	57705554	0
cg08269908	16	57710430	0
cg10971697	16	57710653	0
cg05859533	16	57727230	1
cg02534657	16	57787062	1
cg14060364	16	57811037	0
cg03839322	16	57816956	1
cg23175613	16	57836613	0
cg04307274	16	57843521	1
cg14989668	16	57905351	0
cg27206026	16	57907171	1
cg04370442	16	58019866	1
cg04371126	16	58079176	1
cg21699773	16	58232195	0
cg01942468	16	58233183	0
cg23465508	16	58365598	0
cg16532912	16	58379485	0
cg19444422	16	58417843	0
cg25694166	16	58447439	0
cg00546715	16	58467595	0
cg11742595	16	58505377	0
cg02036364	16	58521443	1
cg18488537	16	58532709	0
cg17107388	16	58533766	0
cg01343363	16	58533808	1
cg17457090	16	58533956	0
cg27113419	16	58533979	1
cg05725404	16	58534157	1
cg00758881	16	58534681	1
cg04484415	16	58534708	1
cg11640773	16	58535416	1
cg01084435	16	58535556	1
cg01096617	16	58569180	1
cg17848900	16	58583680	0
cg19396004	16	58586902	0
cg05150224	16	58587227	1
cg07177491	16	58592617	0
cg21950940	16	58593051	0
cg11182328	16	58637405	0
cg27475235	16	58659721	1
cg14100480	16	58711591	0
cg01827070	16	58714416	0
cg19556217	16	58754977	0
cg20540582	16	58769040	0
cg03595220	16	58824960	1
cg01735410	16	58888325	0
cg01743735	16	58915499	0
cg03447361	16	58972525	1
cg21817743	16	59122683	0
cg01236166	16	59390195	1
cg04509349	16	59446026	0
cg21814142	16	59625481	0
cg02391410	16	59790082	1
cg07570113	16	59790180	1
cg23525799	16	59944241	0
cg09592365	16	59980888	0
cg24518599	16	59993418	0
cg07361717	16	59995822	0
cg08511886	16	60233305	1
cg24330452	16	60238337	0
cg27542833	16	61675813	0
cg26534500	16	61778103	0
cg22895857	16	62259835	0
cg13453411	16	62437860	0
cg07181926	16	62630119	0
cg11395371	16	62630272	0
cg16961508	16	62676758	0
cg20950181	16	62699444	0
cg18698815	16	62860193	0
cg23689129	16	62860199	0
cg13395568	16	62999941	0
cg14767114	16	63001800	0
cg07270857	16	63093889	0
cg16334551	16	63356880	0
cg00393528	16	63564388	0
cg27353640	16	63762882	1
cg24225777	16	64186105	0
cg14352497	16	64397515	0
cg25145282	16	64398489	0
cg08987249	16	64462073	1
cg23173463	16	64512214	0
cg02611989	16	64943690	1
cg26575535	16	65157839	1
cg02706982	16	65159414	0
cg13986930	16	65210659	0
cg08370907	16	65448146	0
cg05206786	16	65580496	0
cg22076478	16	65614485	0
cg20434881	16	65851012	0
cg26620314	16	66038809	1
cg20560317	16	66041760	0
cg02727219	16	66087707	1
cg03825862	16	66161391	0
cg26798936	16	66162203	1
cg25298788	16	66378820	0
cg09162686	16	66398686	0
cg05410910	16	66434142	1
cg05328057	16	66436664	1
cg27326306	16	66442374	1
cg01422293	16	66451175	0
cg04542433	16	66460861	1
cg15597619	16	66494084	0
cg11131714	16	66541151	0
cg06254604	16	66573734	0
cg03448915	16	66583078	1
cg12897578	16	66585425	0
cg01142407	16	66587144	0
cg26614624	16	66610375	1
cg16573104	16	66612290	0
cg09849405	16	66612955	1
cg16626067	16	66613266	1
cg09854734	16	66613273	1
cg00049664	16	66613334	1
cg10905995	16	66614916	0
cg02253978	16	66615649	1
cg19487885	16	66631572	0
cg02611605	16	66631632	0
cg25698564	16	66637701	0
cg27379015	16	66638687	0
cg07589273	16	66651242	1
cg17752755	16	66670514	0
cg06066640	16	66692347	0
cg07272566	16	66854254	1
cg03218323	16	66878077	0
cg15855900	16	66878081	0
cg27195137	16	66921283	0
cg02242345	16	66938788	1
cg01367606	16	66938874	0
cg04984521	16	67037801	1
cg07921777	16	67062970	1
cg19767035	16	67086880	0
cg10807624	16	67118683	0
cg07560882	16	67127129	0
cg26520533	16	67135681	0
cg01799862	16	67143802	1
cg22533677	16	67145932	0
cg26178184	16	67232921	1
cg22050426	16	67233748	0
cg21567548	16	67233786	0
cg14591622	16	67243479	0
cg09959123	16	67271422	0
cg27054887	16	67276940	1
cg14670149	16	67309949	0
cg06297958	16	67313019	1
cg06871772	16	67313024	1
cg03956914	16	67380005	1
cg09451235	16	67433458	1
cg10434888	16	67515013	1
cg08830672	16	67516286	1
cg07763701	16	67629308	0
cg09482050	16	67686832	1
cg00510320	16	67686943	1
cg00452882	16	67687119	1
cg02793854	16	67867809	1
cg10574499	16	67918754	1
cg10630578	16	67918758	0
cg09958192	16	67926607	1
cg03052099	16	67951373	1
cg13603819	16	67984103	0
cg25738319	16	67993564	0
cg10199168	16	68014338	1
cg16170874	16	68014428	0
cg13271848	16	68042314	0
cg14612945	16	68071987	0
cg05405409	16	68089958	0
cg19966955	16	68267532	0
cg00944421	16	68269483	1
cg15227656	16	68303445	0
cg15026268	16	68310094	0
cg21794396	16	68315811	0
cg09821790	16	68317479	0
cg19148032	16	68320536	0
cg15511198	16	68339454	0
cg09037196	16	68343397	0
cg07544189	16	68348695	1
cg27489346	16	68349205	0
cg19036522	16	68381254	0
cg02226672	16	68398533	1
cg04685738	16	68421884	1
cg19854171	16	68478620	0
cg05144928	16	68481543	1
cg09202227	16	68482715	1
cg19297232	16	68483021	1
cg00883190	16	68485212	1
cg05672554	16	68543779	1
cg05344692	16	68544404	1
cg03487276	16	68563106	1
cg08361858	16	68568530	0
cg16622954	16	68596218	0
cg12552700	16	68623445	0
cg07737482	16	68631748	0
cg00748373	16	68676741	1
cg16373202	16	68679417	1
cg12904769	16	68730576	0
cg00632260	16	68798793	0
cg25218831	16	68798952	0
cg09220040	16	68856966	1
cg06433895	16	68873850	1
cg06663788	16	68894235	0
cg00804525	16	68943500	1
cg26371656	16	68957439	0
cg13513399	16	68982687	0
cg01032851	16	68994912	1
cg07531680	16	69007765	0
cg18427751	16	69060278	0
cg23310774	16	69128298	0
cg09944073	16	69139183	0
cg02562299	16	69143815	1
cg02636461	16	69148474	1
cg24088279	16	69155473	0
cg11759541	16	69166150	0
cg26171643	16	69166668	0
cg08327038	16	69200251	1
cg08231445	16	69218024	0
cg21031775	16	69224803	0
cg00683118	16	69224882	0
cg18546059	16	69233309	0
cg02550308	16	69310261	1
cg03479942	16	69341763	1
cg00596184	16	69350052	1
cg01130978	16	69362644	0
cg15868955	16	69382364	0
cg06033345	16	69395788	0
cg10849943	16	69406391	0
cg04190262	16	69442518	0
cg01644699	16	69445309	0
cg02630590	16	69446338	0
cg07718359	16	69446430	0
cg15449890	16	69454780	0
cg04406620	16	69499075	1
cg07476285	16	69505247	0
cg02645135	16	69516238	1
cg16863862	16	69535862	0
cg11147886	16	69598170	1
cg06703222	16	69598327	1
cg11628858	16	69603307	0
cg02761778	16	69643871	1
cg06979020	16	69660388	1
cg12836276	16	69680965	0
cg08836861	16	69757867	1
cg03525113	16	69777048	0
cg17068556	16	69777413	0
cg27089978	16	69805697	0
cg15811446	16	69820935	0
cg03293107	16	69856221	0
cg27456203	16	69924616	1
cg26736200	16	69951706	1
cg26661922	16	69951820	1
cg09419444	16	69958792	1
cg11466301	16	69958882	0
cg00549064	16	69976228	1
cg01472075	16	69984927	1
cg03885048	16	70063194	0
cg12990786	16	70077744	0
cg16341385	16	70125181	0
cg02459786	16	70267555	0
cg05523882	16	70323915	1
cg09382693	16	70384335	1
cg09204626	16	70403452	0
cg08034613	16	70411455	1
cg05684714	16	70542741	0
cg11411861	16	70560641	0
cg27311880	16	70575432	0
cg02864884	16	70602614	0
cg21137882	16	70608877	0
cg02207494	16	70665676	0
cg12347740	16	70680380	1
cg03464989	16	70712838	0
cg07128900	16	70714357	1
cg09120395	16	70745992	1
cg10751470	16	70748549	0
cg01778908	16	70759095	1
cg08201451	16	70760142	1
cg12192499	16	70804679	0
cg10216848	16	70804779	1
cg02498484	16	70831829	1
cg11518147	16	70886258	0
cg02595245	16	70901240	0
cg10170614	16	70902024	0
cg07192594	16	71221950	1
cg18895606	16	71225309	0
cg11566256	16	71264953	0
cg02908120	16	71321318	1
cg14670755	16	71323961	0
cg01324000	16	71324258	1
cg09213102	16	71392373	1
cg06389098	16	71424252	1
cg12654412	16	71459826	1
cg05000150	16	71473667	0
cg10379472	16	71475452	1
cg27228433	16	71475716	1
cg07605834	16	71475926	1
cg09436545	16	71496735	1
cg04465772	16	71496765	0
cg13264964	16	71496983	0
cg27474223	16	71509037	1
cg18299319	16	71526527	0
cg14558898	16	71539019	0
cg14415976	16	71558626	0
cg07369559	16	71559445	1
cg18486001	16	71580975	0
cg14367702	16	71599554	0
cg21076026	16	71599556	0
cg06804033	16	71605834	0
cg10251217	16	71611519	1
cg27189824	16	71612168	1
cg11659214	16	71642351	0
cg06199907	16	71674507	1
cg24223497	16	71697953	0
cg15518001	16	71698377	0
cg24158620	16	71741975	0
cg01333532	16	71749135	1
cg21642684	16	71757877	0
cg06748411	16	71758704	0
cg02974259	16	71782211	1
cg05708656	16	71792305	1
cg08749774	16	71796380	0
cg10057680	16	71810078	0
cg09043230	16	71844102	0
cg16422316	16	71844250	1
cg21642012	16	71851996	0
cg20201010	16	71878720	0
cg09190290	16	71927972	0
cg09639236	16	71931000	0
cg09427745	16	71932006	1
cg00415713	16	71954557	0
cg10041443	16	71956504	0
cg03805757	16	71968109	1
cg13984913	16	72013790	0
cg02213234	16	72034457	1
cg02250291	16	72038759	1
cg08522501	16	72087550	0
cg23815491	16	72088622	1
cg27154693	16	72223871	0
cg10495931	16	72232102	1
cg12088543	16	72237338	0
cg02980235	16	72258237	1
cg09488090	16	72319766	1
cg03850798	16	72347829	1
cg14914486	16	72434459	0
cg14394511	16	72501030	0
cg12722782	16	72509753	0
cg09699830	16	72516874	1
cg13334800	16	72528254	0
cg07094993	16	72659952	1
cg09411033	16	72671215	0
cg02246055	16	72821353	1
cg08512490	16	72821498	1
cg16630989	16	72821566	1
cg07193173	16	72829426	1
cg04101363	16	72830284	1
cg01312273	16	72852527	0
cg07696190	16	72857124	0
cg08858926	16	72918832	1
cg15099137	16	72966213	0
cg23274883	16	73010808	0
cg19693972	16	73018672	0
cg06477050	16	73071300	0
cg03805182	16	73078071	1
cg03878654	16	73081124	1
cg10092685	16	73090591	0
cg06086177	16	73090646	1
cg04700292	16	73090723	1
cg26474270	16	73092823	1
cg13416486	16	73093652	0
cg09780180	16	73097903	1
cg18860387	16	73147208	0
cg21327509	16	73178540	0
cg12495059	16	73179665	0
cg16487653	16	73200705	1
cg00691878	16	73226346	0
cg06297488	16	73240390	0
cg26982734	16	73338307	0
cg14698729	16	73517064	0
cg02070113	16	73602654	1
cg10118462	16	73697499	1
cg05244762	16	74233200	1
cg06763914	16	74260395	0
cg01045442	16	74308870	0
cg14217251	16	74431531	0
cg16800724	16	74483956	0
cg25668052	16	74489790	0
cg15565593	16	74498368	0
cg21039885	16	74498381	0
cg06856863	16	74523690	0
cg17409514	16	74529587	0
cg05130201	16	74638418	0
cg03628122	16	74666669	0
cg01046070	16	74730199	1
cg19450240	16	74734251	1
cg10284440	16	74735490	1
cg09935274	16	74775878	0
cg00896689	16	74776130	0
cg15511322	16	74863716	0
cg20888074	16	74867643	0
cg18996836	16	74909108	0
cg01890081	16	74938386	0
cg21115307	16	74943526	0
cg02313132	16	74971138	0
cg10438803	16	74999712	0
cg04128307	16	75018930	1
cg05828191	16	75019382	1
cg00519320	16	75020429	1
cg07575207	16	75046592	0
cg04379086	16	75058606	0
cg09398138	16	75060108	1
cg16540789	16	75150784	1
cg09899215	16	75150799	1
cg03085549	16	75150819	1
cg03743982	16	75150833	1
cg20920066	16	75154359	0
cg16445476	16	75163113	0
cg00897404	16	75182368	1
cg16171480	16	75185517	0
cg09686298	16	75255590	1
cg25532891	16	75256344	0
cg15433000	16	75259939	0
cg10477153	16	75263200	1
cg15816198	16	75290273	0
cg24852546	16	75292445	0
cg15317982	16	75292773	0
cg13914841	16	75303457	0
cg08457029	16	75313404	0
cg09490523	16	75314308	1
cg11199578	16	75405070	0
cg09581197	16	75406896	1
cg04384234	16	75411784	1
cg17945679	16	75416549	0
cg05336477	16	75416614	0
cg10425698	16	75468281	1
cg21601056	16	75495231	0
cg03315344	16	75512273	1
cg10496659	16	75524926	1
cg02390813	16	75563489	1
cg05917111	16	75568999	1
cg27232078	16	75569459	1
cg19513493	16	75612648	0
cg19547392	16	75637309	0
cg26800599	16	75680802	0
cg07401819	16	75766863	1
cg04838535	16	75999547	0
cg13019673	16	76228334	0
cg24247941	16	76256179	0
cg26676091	16	76269184	1
cg27324781	16	76272351	1
cg06309707	16	76310078	0
cg04215511	16	76310816	1
cg01151029	16	76342377	1
cg09094037	16	76342620	1
cg06793062	16	76343868	1
cg17005332	16	76463088	0
cg18495425	16	76503529	0
cg24100809	16	76667517	0
cg23336815	16	76704600	0
cg02889828	16	76769105	0
cg05581217	16	76960566	0
cg23102768	16	76989852	0
cg20225180	16	77076935	0
cg00105512	16	77245845	1
cg06128999	16	77247126	1
cg13663252	16	77268591	0
cg08324750	16	77305998	0
cg27033856	16	77316401	0
cg24048678	16	77322331	0
cg05007098	16	77322779	1
cg02660552	16	77393234	0
cg04528256	16	77465492	0
cg20451605	16	77465964	0
cg19656064	16	77466565	0
cg05859267	16	77469667	1
cg26319873	16	77590132	0
cg13333853	16	77618124	0
cg10545366	16	77630672	0
cg22436280	16	77709505	0
cg02540212	16	77743413	0
cg17359622	16	77756279	0
cg09866275	16	77930333	1
cg19571801	16	77939375	0
cg15231457	16	78032853	0
cg26617091	16	78056008	1
cg09132178	16	78079569	1
cg19271013	16	78131862	0
cg00332659	16	78132184	0
cg13857601	16	78132249	0
cg05533447	16	78168790	0
cg17628100	16	78199227	0
cg26691179	16	78211809	1
cg00663719	16	78231199	1
cg12232006	16	78245569	0
cg19958653	16	78283257	0
cg00879840	16	78323024	1
cg11706165	16	78471513	0
cg07207813	16	78483009	1
cg05296024	16	78495308	0
cg08599635	16	78496508	1
cg02171206	16	78512543	0
cg01982592	16	78513115	1
cg01608400	16	78538651	1
cg27147846	16	78573171	0
cg07674304	16	78585546	1
cg03601549	16	78627941	1
cg01630032	16	78675680	1
cg04269327	16	78784049	0
cg07388254	16	78910067	0
cg03660162	16	78913085	0
cg09720642	16	78929792	0
cg06405602	16	78959113	0
cg10386660	16	78961153	0
cg06757951	16	78970471	0
cg08549497	16	79081390	1
cg26402356	16	79123059	0
cg18379332	16	79124177	0
cg26700469	16	79155427	1
cg09038266	16	79155958	1
cg07642125	16	79216702	0
cg20843809	16	79247556	0
cg21653273	16	79263760	0
cg10656654	16	79298218	0
cg06980204	16	79362100	1
cg25418553	16	79406457	0
cg05363110	16	79598137	1
cg06938319	16	79627831	0
cg00333843	16	79627884	1
cg01712742	16	79629493	0
cg00877958	16	79638229	1
cg05660355	16	79638744	1
cg03606725	16	79758582	1
cg08821879	16	79773987	0
cg26093403	16	79828896	0
cg09890650	16	79831195	0
cg12822801	16	79835685	0
cg07817924	16	79919543	0
cg11038358	16	80073440	0
cg02317331	16	80156123	0
cg16284489	16	80266015	0
cg02054513	16	80319282	1
cg14172705	16	80353129	0
cg05451730	16	80358022	1
cg09283583	16	80380376	0
cg13135812	16	80477413	0
cg08021609	16	80578493	0
cg11714327	16	80603608	0
cg01204603	16	80619852	0
cg20311502	16	80705636	0
cg06961771	16	80729230	0
cg15970826	16	80775715	0
cg12501674	16	80812554	0
cg26248508	16	80824159	0
cg19558753	16	80838268	0
cg06584112	16	80838277	0
cg09785625	16	80840984	0
cg01055520	16	80870251	0
cg08785985	16	80969861	1
cg26996911	16	81032654	0
cg03284308	16	81039325	1
cg18487535	16	81041861	0
cg12130812	16	81069014	0
cg06461422	16	81088722	0
cg10169183	16	81111960	1
cg05349980	16	81114562	1
cg08020762	16	81129997	1
cg10621251	16	81160650	0
cg10832096	16	81180113	0
cg26958013	16	81215946	0
cg13681929	16	81222729	0
cg07065735	16	81246928	0
cg04501475	16	81282147	0
cg16809762	16	81327958	1
cg00602295	16	81328089	1
cg18903413	16	81410860	0
cg09549794	16	81435423	0
cg03607973	16	81471588	0
cg25483530	16	81512780	0
cg16583186	16	81526361	1
cg09282336	16	81526954	1
cg01998014	16	81545502	0
cg12036419	16	81559451	0
cg12976693	16	81562084	0
cg03287566	16	81564527	1
cg14562331	16	81585232	0
cg23721464	16	81592606	0
cg01761552	16	81634971	1
cg25639858	16	81699983	0
cg11182086	16	81720472	0
cg01439753	16	81726721	1
cg00739667	16	81731648	1
cg05696153	16	81732038	1
cg17165928	16	81812255	0
cg11363743	16	81851102	0
cg09882545	16	81863591	0
cg27503204	16	81872803	0
cg03876514	16	81881697	0
cg22359208	16	81895412	0
cg00773142	16	81898406	1
cg05721708	16	81956397	0
cg00371385	16	81971982	0
cg12278099	16	82030629	0
cg01513157	16	82031434	1
cg17467944	16	82046403	0
cg24628832	16	82067399	0
cg22395539	16	82068567	0
cg26479028	16	82068702	1
cg07307142	16	82071433	1
cg05315365	16	82096597	1
cg13740036	16	82096624	0
cg15907147	16	82172804	0
cg06848198	16	82184591	0
cg03624608	16	82281295	0
cg23671001	16	82545958	0
cg10292801	16	82609097	0
cg03105604	16	82675170	0
cg08738340	16	82685721	0
cg09532041	16	82687417	0
cg24422530	16	82715195	0
cg08271366	16	82816457	1
cg09044981	16	82827677	1
cg11330134	16	82835296	0
cg13453162	16	83029685	0
cg09441904	16	83062053	1
cg23738173	16	83105904	0
cg16512311	16	83148892	1
cg22470248	16	83149725	0
cg26610739	16	83171068	1
cg27088726	16	83171155	1
cg00411413	16	83171299	1
cg12819762	16	83221020	0
cg13961990	16	83336572	0
cg05453434	16	83371223	1
cg03142258	16	83386700	0
cg20729586	16	83433871	0
cg22856646	16	83492368	0
cg03054309	16	83583945	0
cg26267333	16	83614791	0
cg18944685	16	83749123	0
cg05494565	16	83778216	0
cg05078438	16	83813639	0
cg13093457	16	83826869	0
cg26967703	16	83837840	0
cg27405010	16	83841105	1
cg14296374	16	83841139	0
cg27207486	16	83842605	0
cg15381693	16	83932195	0
cg10337088	16	83946845	0
cg27426447	16	83947913	1
cg10521014	16	83950036	1
cg07533100	16	83967363	1
cg27108264	16	83986452	0
cg27171569	16	83987465	1
cg00021600	16	84003607	1
cg05769923	16	84029838	1
cg05253165	16	84033146	1
cg11659034	16	84039646	0
cg03249746	16	84041548	0
cg21682894	16	84070887	0
cg26235401	16	84073666	0
cg05924717	16	84099362	0
cg05935023	16	84115968	0
cg08583127	16	84127091	0
cg20873906	16	84158085	0
cg03138206	16	84158111	1
cg12041684	16	84176566	0
cg03488202	16	84209273	0
cg20445649	16	84227142	0
cg07484910	16	84228377	1
cg03344309	16	84281611	0
cg06140233	16	84295044	0
cg08701843	16	84328855	1
cg07099991	16	84335238	1
cg26276419	16	84373899	0
cg24995957	16	84387865	0
cg03548384	16	84403863	1
cg05172699	16	84405775	1
cg17700513	16	84407797	0
cg05312094	16	84417940	1
cg04877959	16	84418091	1
cg23506391	16	84440071	0
cg26395976	16	84440229	0
cg06398529	16	84441433	0
cg16333036	16	84441982	0
cg00838040	16	84446919	1
cg04342425	16	84475861	1
cg02069666	16	84475885	1
cg24856404	16	84476989	0
cg10096286	16	84497622	1
cg05059571	16	84539110	1
cg03992447	16	84552811	0
cg26676129	16	84552874	1
cg03844474	16	84555086	0
cg19545865	16	84555146	0
cg15309787	16	84560180	0
cg01030404	16	84560950	1
cg16396441	16	84590014	1
cg06701800	16	84600468	1
cg05039282	16	84603334	0
cg00197006	16	84616559	1
cg07964754	16	84650202	1
cg03892543	16	84650330	1
cg12153273	16	84653054	0
cg14602980	16	84750270	0
cg24297889	16	84773506	0
cg12584778	16	84785063	0
cg07647771	16	84786436	1
cg01430302	16	84792860	1
cg05697766	16	84808531	0
cg16593305	16	84822583	0
cg09699373	16	84822712	1
cg09400037	16	84822801	1
cg06080014	16	84822990	1
cg01245988	16	84823115	1
cg06927361	16	84823224	1
cg01995145	16	84828603	1
cg02844852	16	84840283	1
cg08423857	16	84840454	1
cg00342062	16	84859968	0
cg13832817	16	84861740	0
cg00822961	16	84861753	0
cg05588903	16	84866150	1
cg02069721	16	84866208	1
cg06108360	16	84871405	1
cg06201861	16	84877964	1
cg24311695	16	84916368	0
cg06228590	16	84916931	0
cg00334794	16	84917425	1
cg09967633	16	84918794	1
cg25759160	16	84927731	0
cg06250127	16	84940830	1
cg01765164	16	84953424	1
cg26676405	16	84963790	1
cg16286964	16	84971417	0
cg02668245	16	85033216	0
cg14647890	16	85038296	0
cg10384230	16	85039375	0
cg09895959	16	85046155	0
cg03430116	16	85083564	1
cg03185144	16	85106490	1
cg13055084	16	85111956	0
cg01345157	16	85120484	0
cg25393697	16	85182741	0
cg08844698	16	85185607	1
cg01311995	16	85205741	1
cg26559829	16	85206155	1
cg26688914	16	85206442	1
cg06213047	16	85229676	1
cg24402746	16	85234192	0
cg26757279	16	85238227	0
cg09354553	16	85242446	1
cg09644806	16	85242503	1
cg06525698	16	85242716	1
cg06110458	16	85256305	1
cg13978662	16	85268057	0
cg10198479	16	85268435	1
cg06279632	16	85280198	1
cg02978505	16	85292322	1
cg04903900	16	85298371	1
cg23487586	16	85315923	1
cg27079934	16	85317070	0
cg01782247	16	85317807	1
cg01420159	16	85335889	1
cg03096954	16	85347426	1
cg16185781	16	85356151	0
cg08675364	16	85362963	1
cg08428188	16	85363174	1
cg00685622	16	85373209	1
cg03269320	16	85385321	1
cg01001246	16	85398020	0
cg10227280	16	85428095	1
cg10888673	16	85449409	0
cg15548346	16	85449611	0
cg26964426	16	85455911	1
cg16185115	16	85456440	0
cg27219972	16	85479264	1
cg06744117	16	85496711	1
cg02569718	16	85540731	1
cg03513682	16	85542749	1
cg01431873	16	85543657	1
cg19206260	16	85559016	0
cg08884980	16	85584625	0
cg07399537	16	85601612	1
cg19098606	16	85603643	0
cg02143404	16	85607651	1
cg01160998	16	85625433	1
cg05441854	16	85650374	1
cg26723054	16	85650522	1
cg00021476	16	85660215	1
cg00715696	16	85660534	1
cg09396032	16	85669462	1
cg05245094	16	85669572	1
cg00168118	16	85669675	1
cg08455781	16	85669875	1
cg09480190	16	85671771	1
cg02563600	16	85675028	1
cg00399027	16	85676861	1
cg00959027	16	85678179	1
cg26657404	16	85684821	1
cg07784872	16	85687041	1
cg26571870	16	85723150	1
cg08871354	16	85723489	1
cg24789964	16	85740331	0
cg06941638	16	85744228	1
cg00803724	16	85747514	0
cg05744264	16	85831323	1
cg15819333	16	85832091	1
cg17284607	16	85884387	0
cg00830121	16	85904858	1
cg01822420	16	86005681	1
cg24933364	16	86081492	0
cg16662768	16	86135313	1
cg19472984	16	86155905	0
cg27367615	16	86229910	1
cg03890951	16	86233583	1
cg09977937	16	86252504	0
cg19659678	16	86275589	0
cg08483768	16	86304619	1
cg02643214	16	86309508	0
cg01224479	16	86310488	1
cg07951728	16	86331813	1
cg06708789	16	86333959	1
cg27598583	16	86337662	1
cg07513657	16	86353539	1
cg01840855	16	86356205	0
cg00443946	16	86370962	1
cg09813874	16	86371009	1
cg16802855	16	86371130	1
cg03936135	16	86371248	1
cg26745038	16	86371833	1
cg16709904	16	86379417	1
cg25886651	16	86379437	0
cg06012483	16	86388853	1
cg10150962	16	86404379	1
cg03554962	16	86404423	1
cg24093642	16	86417624	0
cg22186497	16	86421249	0
cg09627567	16	86457327	1
cg07832442	16	86464913	1
cg06866187	16	86489453	1
cg02293783	16	86505543	0
cg07605523	16	86526369	1
cg26913836	16	86542923	0
cg09374031	16	86548323	1
cg12046723	16	86589512	1
cg05390968	16	86598792	1
cg09941601	16	86606899	1
cg06584784	16	86606923	1
cg19249420	16	86611989	0
cg17095797	16	86612013	0
cg20990723	16	86647715	0
cg26384474	16	86702325	0
cg27391627	16	86704130	1
cg02725001	16	86711219	1
cg07147160	16	86713770	0
cg02128086	16	86714834	1
cg00622128	16	86714999	1
cg09310733	16	86715324	1
cg00962707	16	86715554	1
cg00107631	16	86741267	1
cg06386009	16	86743964	1
cg11844835	16	86751778	0
cg24046935	16	86754329	0
cg03647664	16	86756774	0
cg06319919	16	86774597	1
cg05307803	16	86774865	1
cg27545407	16	86775296	1
cg01382072	16	86787277	1
cg05457730	16	86795490	1
cg20851038	16	86802070	0
cg07524214	16	86825363	1
cg05594286	16	86840467	1
cg10177585	16	86891728	0
cg03685886	16	86912525	1
cg27570575	16	86917536	1
cg08702011	16	86934677	1
cg00104167	16	86953195	1
cg05571063	16	86980091	1
cg07304536	16	86987635	1
cg12910331	16	87021134	0
cg09974332	16	87023299	0
cg14365607	16	87032631	0
cg02027833	16	87068105	0
cg20645466	16	87079011	0
cg08971217	16	87086785	1
cg06639763	16	87091652	1
cg02150077	16	87098542	1
cg24935694	16	87114220	0
cg04848858	16	87127923	1
cg15094269	16	87139364	0
cg07403367	16	87163532	0
cg10047845	16	87184939	1
cg26934960	16	87228921	0
cg17761869	16	87230066	0
cg20824804	16	87244643	0
cg02556855	16	87250516	1
cg20883850	16	87272191	0
cg24652941	16	87273809	0
cg11476367	16	87298511	0
cg13832333	16	87329470	0
cg05654385	16	87338132	0
cg17764057	16	87348221	0
cg27585878	16	87386489	1
cg16622958	16	87397796	0
cg00512563	16	87398040	1
cg21533743	16	87402123	0
cg04918002	16	87423124	1
cg11045924	16	87436124	0
cg10119288	16	87442996	1
cg08446798	16	87444740	1
cg20765238	16	87444858	0
cg03684571	16	87468092	1
cg08113187	16	87469329	1
cg04316925	16	87471211	1
cg06722277	16	87475830	0
cg08557985	16	87498105	0
cg13719225	16	87504201	0
cg05783134	16	87511403	1
cg07460992	16	87525178	1
cg12436851	16	87525542	0
cg19533489	16	87526935	0
cg13053765	16	87533177	0
cg02032299	16	87541244	1
cg20771221	16	87559562	0
cg08031982	16	87577539	1
cg01826254	16	87609929	1
cg04595720	16	87641474	1
cg06722022	16	87641631	1
cg16533812	16	87671094	1
cg02426611	16	87681276	1
cg03834411	16	87682036	1
cg26764761	16	87682142	1
cg19902553	16	87686420	0
cg06537467	16	87687114	0
cg09496634	16	87712353	1
cg04769798	16	87714169	1
cg05571912	16	87714601	1
cg00922281	16	87715775	1
cg07102001	16	87734816	1
cg05746370	16	87746161	1
cg03082741	16	87756170	1
cg26067133	16	87760695	0
cg23339914	16	87768732	0
cg08215379	16	87769944	1
cg16650955	16	87778976	1
cg24300168	16	87800494	0
cg26573923	16	87825195	1
cg02098159	16	87842968	0
cg01412419	16	87856264	1
cg06770731	16	87863812	1
cg06071246	16	87863856	1
cg10034481	16	87864431	1
cg07558761	16	87866696	1
cg02203067	16	87866800	1
cg07021906	16	87866833	1
cg13452738	16	87870597	0
cg01829163	16	87871160	1
cg06665333	16	87873837	1
cg02614661	16	87878292	1
cg27555036	16	87898191	1
cg09366379	16	87905824	1
cg04341544	16	87916394	1
cg10019392	16	87934324	1
cg25315420	16	87984024	0
cg03767934	16	87987272	0
cg02093546	16	87987796	0
cg09041941	16	87995931	0
cg05564954	16	87997610	0
cg08278290	16	88016208	1
cg09395187	16	88023319	1
cg08113459	16	88034967	1
cg06173520	16	88039121	1
cg11053632	16	88053094	1
cg08808042	16	88053104	1
cg01589094	16	88061714	1
cg17633681	16	88106987	1
cg09521455	16	88118278	0
cg05444524	16	88119777	0
cg25381333	16	88120972	0
cg08809539	16	88120997	0
cg27271738	16	88166905	1
cg06420903	16	88186669	1
cg09939729	16	88263144	1
cg01722963	16	88263261	1
cg07070692	16	88263263	1
cg08164670	16	88267856	0
cg08251203	16	88320605	0
cg09671989	16	88330828	1
cg26889677	16	88349724	1
cg07728507	16	88349782	1
cg06844845	16	88349881	1
cg02158056	16	88354028	1
cg10278915	16	88361441	1
cg27452922	16	88361648	1
cg01979483	16	88361795	1
cg16669602	16	88385539	1
cg07450551	16	88441151	1
cg02656871	16	88442535	1
cg00860354	16	88442765	1
cg10151583	16	88460502	1
cg04488074	16	88460610	1
cg06518998	16	88460822	1
cg01263631	16	88485471	1
cg03314029	16	88496788	1
cg10120897	16	88498132	1
cg02383666	16	88534398	1
cg27362718	16	88549074	1
cg07745999	16	88557547	1
cg04247152	16	88590325	1
cg06647693	16	88590340	1
cg06913337	16	88590404	1
cg11846580	16	88590409	1
cg08705406	16	88590467	1
cg07106737	16	88599035	1
cg05142677	16	88601446	1
cg01595531	16	88615717	0
cg18902057	16	88636444	1
cg10007520	16	88658109	0
cg00582709	16	88674577	0
cg06234970	16	88679642	1
cg05225404	16	88689020	1
cg07794885	16	88703611	1
cg21593409	16	88706389	1
cg05463589	16	88706426	1
cg05378609	16	88709651	1
cg08843517	16	88717464	1
cg03202034	16	88730494	1
cg08120951	16	88734359	1
cg00546448	16	88744681	1
cg12111166	16	88751442	0
cg01753252	16	88757588	1
cg09381666	16	88757816	1
cg00558804	16	88769761	1
cg00520378	16	88773576	1
cg04773134	16	88779753	0
cg08941871	16	88782854	0
cg22004522	16	88790524	0
cg08497311	16	88806610	1
cg07872448	16	88806661	1
cg20431676	16	88815953	1
cg02190597	16	88821234	1
cg09786329	16	88821445	1
cg09054528	16	88821542	1
cg11015196	16	88823718	0
cg03699074	16	88849875	1
cg26794718	16	88856186	0
cg04376887	16	88868839	1
cg14933163	16	88868859	0
cg16603012	16	88879593	1
cg07947266	16	88880326	1
cg04551282	16	88884836	1
cg15599579	16	88887479	0
cg06526420	16	88895490	1
cg05397122	16	88895544	1
cg16582469	16	88910141	1
cg10368641	16	88932955	1
cg03998866	16	88935317	1
cg27418099	16	88941395	1
cg02461502	16	88941821	1
cg03373771	16	88943319	1
cg08846558	16	88943452	1
cg05779527	16	88947303	0
cg25842974	16	88947909	0
cg15947276	16	88947912	0
cg10331100	16	88966509	1
cg04072301	16	88975960	1
cg08484992	16	88977278	1
cg03040848	16	88993053	1
cg09910271	16	88995416	1
cg06950683	16	89010800	1
cg06832898	16	89033785	1
cg08317738	16	89034292	1
cg26956157	16	89036698	1
cg06204040	16	89037481	1
cg01285863	16	89049227	0
cg01483219	16	89075851	0
cg27233850	16	89076624	0
cg11612862	16	89089417	0
cg14352412	16	89150998	0
cg04640076	16	89151047	1
cg05098382	16	89151773	1
cg16754613	16	89163418	1
cg09159004	16	89165752	1
cg09427016	16	89167018	1
cg06371628	16	89173705	1
cg21330711	16	89181827	0
cg07463103	16	89181863	0
cg01523759	16	89202603	1
cg07748753	16	89225822	1
cg26993132	16	89239499	1
cg06170283	16	89245231	1
cg27202913	16	89258862	1
cg08449049	16	89259820	1
cg05040338	16	89270802	1
cg03831912	16	89289287	1
cg10456628	16	89302571	1
cg06847471	16	89315996	1
cg13842133	16	89363522	0
cg02671054	16	89364225	0
cg08475642	16	89367149	0
cg16699022	16	89371566	1
cg09164168	16	89384721	1
cg00358161	16	89400625	0
cg01107178	16	89408248	1
cg03517226	16	89408322	1
cg27513667	16	89408403	1
cg26481727	16	89410474	1
cg05071195	16	89411232	1
cg17904263	16	89425111	0
cg26826216	16	89430826	0
cg12069856	16	89438504	1
cg08057432	16	89441217	1
cg04340114	16	89468673	1
cg12426245	16	89488703	0
cg26547698	16	89489058	1
cg06489433	16	89491229	1
cg13629304	16	89497043	0
cg12914530	16	89500225	1
cg10459935	16	89518843	0
cg02670718	16	89537782	0
cg00377239	16	89549660	0
cg17289913	16	89560276	0
cg00653025	16	89571489	1
cg16428612	16	89573535	1
cg07474682	16	89573562	1
cg15473617	16	89593170	1
cg07110801	16	89623711	1
cg05177932	16	89631655	1
cg16616467	16	89642914	1
cg10225951	16	89647782	1
cg10499753	16	89654085	1
cg00973938	16	89654405	1
cg01710450	16	89662404	1
cg01958456	16	89669478	0
cg01097406	16	89675127	1
cg11907426	16	89685181	0
cg01510696	16	89688145	1
cg00487989	16	89688244	1
cg03597607	16	89714999	1
cg03605463	16	89740564	1
cg00476270	16	89745957	0
cg04155793	16	89752847	1
cg00261912	16	89777763	1
cg17778350	16	89778117	0
cg00812529	16	89809274	0
cg15955508	16	89809307	0
cg05658771	16	89884179	1
cg17504203	16	89894813	1
cg03036210	16	89904091	1
cg27400746	16	89904261	1
cg26756782	16	89922218	1
cg26916609	16	89964723	1
cg24361828	16	89964931	0
cg09569215	16	89966693	1
cg23132553	16	89969578	0
cg26879339	16	89981919	1
cg01023759	16	89983766	1
cg06794504	16	89987128	0
cg14706519	16	89995975	0
cg25193494	16	90016004	1
cg05185784	16	90016020	1
cg12064134	16	90016061	1
cg07150036	16	90017616	1
cg03022813	16	90023526	0
cg00121465	16	90029483	1
cg05561983	16	90044070	0
cg25430961	16	90048748	0
cg25104520	16	90074220	0
cg09059767	16	90088488	1
cg07378013	16	90088605	1
cg00583994	16	90092680	0
cg07925064	16	90114301	1
cg06174989	16	90114523	1
cg10319943	16	90115013	1
cg25042383	16	90115646	1
cg06295223	16	90143751	1
cg05270750	16	90143788	1
cg23395887	16	90143802	0
cg04298253	16	90143815	1
cg16611967	16	90144006	1
cg13604060	16	90145379	0
cg06173319	16	90148775	1
cg06336912	16	90173019	1
cg24909753	17	9542	1
cg26899367	17	32399	0
cg02061804	17	32453	1
cg04835091	17	35406	1
cg27120268	17	36831	0
cg06172906	17	41210	0
cg26127427	17	42599	0
cg09959307	17	46477	0
cg22758104	17	50465	1
cg12009816	17	52908	0
cg06353224	17	56068	0
cg16213667	17	56120	1
cg26536949	17	57053	1
cg05528899	17	57120	1
cg06239055	17	58525	1
cg13768055	17	65505	1
cg02856218	17	79192	0
cg11480278	17	83580	1
cg12479973	17	94637	0
cg05590233	17	109545	1
cg05354195	17	113233	1
cg02031712	17	113799	1
cg05449108	17	114319	1
cg15295273	17	132231	1
cg18222500	17	143285	1
cg27565067	17	149484	1
cg25416149	17	149488	1
cg04897931	17	152089	1
cg06755596	17	152189	1
cg06571687	17	152259	1
cg17316718	17	152308	1
cg17193961	17	152350	1
cg08770870	17	154410	1
cg11940040	17	154420	1
cg10440639	17	154499	1
cg23246911	17	154671	1
cg15212418	17	155045	1
cg03321231	17	157219	1
cg05231332	17	171228	1
cg07155381	17	180856	1
cg20021790	17	181288	1
cg17277337	17	181997	0
cg18771195	17	182656	1
cg21040096	17	182928	1
cg22251117	17	182954	1
cg15996459	17	184106	1
cg24871089	17	184131	1
cg04248279	17	184833	1
cg02938172	17	185152	1
cg23712458	17	189002	1
cg20580788	17	189410	0
cg09652172	17	189544	0
cg15958104	17	198799	0
cg27562023	17	201675	1
cg17859710	17	201737	0
cg25255204	17	202360	0
cg00959309	17	202392	0
cg25170091	17	202716	1
cg13175778	17	202759	1
cg13702144	17	202902	0
cg19131699	17	202988	0
cg27575622	17	203392	1
cg13348574	17	207478	1
cg23277328	17	211482	1
cg20698501	17	259755	1
cg25045219	17	263096	1
cg11728223	17	263815	0
cg21136399	17	277536	1
cg22328863	17	291017	1
cg18153061	17	291152	1
cg10877514	17	292539	0
cg23015327	17	292975	1
cg25433496	17	293505	1
cg26811150	17	296411	0
cg18404811	17	403288	1
cg25882591	17	405178	1
cg18727120	17	406137	0
cg00416177	17	406140	0
cg04370829	17	406249	1
cg16835101	17	406380	1
cg20547929	17	406387	0
cg00430613	17	406426	1
cg01214346	17	406501	1
cg25652454	17	414740	1
cg20480723	17	415149	1
cg25478700	17	426062	0
cg21367307	17	436360	0
cg03468132	17	463585	0
cg21090866	17	475789	1
cg06887328	17	499631	0
cg13576175	17	504991	0
cg13396713	17	505019	1
cg01340310	17	536443	1
cg23132859	17	548495	0
cg22156534	17	560837	1
cg18212298	17	579835	0
cg25390562	17	580202	0
cg20562292	17	583825	0
cg14097153	17	607441	1
cg12880095	17	629613	1
cg19755813	17	650208	1
cg00758533	17	656901	1
cg04510853	17	660255	1
cg17267398	17	671649	1
cg22288657	17	688002	1
cg15841267	17	693789	0
cg00487753	17	694393	0
cg08106108	17	695095	1
cg07740214	17	696958	0
cg02666820	17	700054	1
cg17918175	17	710899	1
cg09595468	17	712497	0
cg20145695	17	723342	1
cg05176970	17	724273	1
cg27206140	17	727177	0
cg13583272	17	739376	1
cg11123583	17	744766	1
cg02635837	17	744939	1
cg23241448	17	750379	1
cg01976810	17	751709	1
cg06763192	17	753339	0
cg06275182	17	753660	0
cg10655236	17	753974	1
cg09355937	17	755553	0
cg12517457	17	760443	0
cg07456543	17	769898	0
cg15132165	17	773137	1
cg11475259	17	780898	1
cg17262926	17	780955	0
cg20398408	17	781007	1
cg05938633	17	781075	1
cg17776833	17	784465	1
cg06968275	17	790628	1
cg07483726	17	790664	1
cg20142501	17	791118	1
cg20764358	17	800100	1
cg19669385	17	800263	1
cg19956147	17	800431	1
cg06604589	17	800512	1
cg08190450	17	800717	1
cg17646030	17	800761	0
cg01858467	17	804509	0
cg14193825	17	805524	1
cg07965995	17	811389	0
cg00383244	17	812734	0
cg16460383	17	818890	1
cg06097704	17	820939	1
cg23283423	17	821546	1
cg11433787	17	822791	1
cg26055037	17	824598	0
cg20945055	17	836474	1
cg19948070	17	840592	0
cg00630007	17	851785	1
cg22160185	17	854068	1
cg07090980	17	873255	1
cg25293325	17	873413	1
cg09780231	17	873452	1
cg10427175	17	889261	0
cg09639964	17	909300	1
cg22006392	17	927457	1
cg04833819	17	927551	1
cg21768956	17	927652	1
cg08582840	17	932700	1
cg20699780	17	935017	1
cg10622643	17	935191	0
cg15892620	17	935216	0
cg15789211	17	935235	0
cg14509809	17	935884	1
cg26333041	17	941382	1
cg21978135	17	948956	1
cg07788600	17	970605	0
cg00914147	17	973405	1
cg15790255	17	976142	1
cg19546810	17	978619	0
cg11255590	17	986855	1
cg07659375	17	1007516	0
cg04724319	17	1009219	1
cg05140881	17	1010485	0
cg14748193	17	1035308	0
cg06833613	17	1042351	1
cg16885394	17	1051438	0
cg25743486	17	1051843	1
cg04080005	17	1057444	1
cg03713963	17	1062968	1
cg25206705	17	1082774	1
cg10687217	17	1085135	1
cg17211761	17	1096626	1
cg23591139	17	1120557	1
cg09776395	17	1127057	1
cg26183482	17	1127742	0
cg05856321	17	1133546	1
cg15257836	17	1133706	1
cg03467138	17	1145391	0
cg24775616	17	1157257	1
cg21317428	17	1157267	1
cg18672998	17	1157306	1
cg25469322	17	1157366	0
cg20576243	17	1157446	0
cg07253125	17	1163846	1
cg18606993	17	1168038	1
cg24015263	17	1178643	1
cg07389205	17	1227609	1
cg05116454	17	1235989	0
cg26142482	17	1248455	1
cg19371224	17	1251190	0
cg08718146	17	1255527	0
cg25257810	17	1264758	0
cg20239766	17	1279621	0
cg10093121	17	1335117	0
cg16838972	17	1342007	0
cg08532659	17	1360426	0
cg06349515	17	1360441	0
cg11613556	17	1363267	0
cg09236126	17	1366221	1
cg26939227	17	1372403	1
cg27546431	17	1372751	1
cg14381348	17	1394841	1
cg08753172	17	1401405	1
cg26408390	17	1402369	0
cg27254852	17	1421079	1
cg06256826	17	1451552	1
cg10278019	17	1459521	0
cg03804148	17	1465813	1
cg00120783	17	1472873	1
cg06126721	17	1478065	1
cg17442852	17	1478889	1
cg20120737	17	1484778	0
cg09329516	17	1508261	1
cg16844962	17	1508343	0
cg26423139	17	1508432	0
cg22273830	17	1508471	0
cg18964590	17	1521483	1
cg09268718	17	1546403	1
cg08432415	17	1563885	0
cg05922423	17	1576206	0
cg12116137	17	1576449	1
cg19805377	17	1576616	1
cg24247086	17	1576724	1
cg15750238	17	1585625	0
cg04172660	17	1586965	0
cg22234345	17	1664329	1
cg18403478	17	1683424	1
cg00331518	17	1691057	0
cg22726500	17	1694578	0
cg20676887	17	1696113	0
cg12718972	17	1737862	0
cg19626724	17	1781848	0
cg05516100	17	1804784	1
cg22635541	17	1808573	1
cg08526894	17	1849062	0
cg10733196	17	1862077	0
cg01528768	17	1879130	0
cg07061728	17	1880941	1
cg14769786	17	1881333	1
cg14277044	17	1890733	0
cg08454053	17	1901964	1
cg09892015	17	1916641	0
cg24156229	17	1948635	1
cg05945782	17	1954986	1
cg21556389	17	1957370	1
cg02858512	17	1992954	1
cg21189939	17	2057176	1
cg06952519	17	2057234	1
cg03724931	17	2075719	0
cg15760900	17	2115797	0
cg19927678	17	2117809	0
cg26927232	17	2135631	1
cg16065220	17	2157208	0
cg14503165	17	2202686	1
cg24056669	17	2249540	0
cg10632741	17	2294574	0
cg15932532	17	2295489	0
cg15625485	17	2316534	0
cg15609478	17	2326408	0
cg12052350	17	2353300	0
cg24035107	17	2394399	1
cg03216991	17	2415620	1
cg14393819	17	2415945	0
cg10382420	17	2450814	0
cg12915175	17	2475658	0
cg04920380	17	2496976	0
cg08523628	17	2557847	0
cg12263318	17	2570029	0
cg07803545	17	2573531	0
cg15338389	17	2578966	0
cg03944143	17	2595123	1
cg10947494	17	2597947	1
cg23499846	17	2608793	1
cg07529955	17	2663165	1
cg05753553	17	2689486	0
cg23847069	17	2702204	1
cg05932517	17	2761121	1
cg15182613	17	2775086	0
cg12141724	17	2775940	0
cg15562418	17	2840723	0
cg24409063	17	2859368	0
cg07520586	17	2861947	0
cg05970496	17	2876230	0
cg08552718	17	2879125	0
cg19078123	17	2917358	1
cg11684897	17	2951666	1
cg24015889	17	2951719	1
cg22104261	17	2951875	0
cg08479508	17	2954435	0
cg05851396	17	2996872	0
cg18041976	17	3031018	0
cg03271520	17	3100171	1
cg27594073	17	3100725	1
cg26134615	17	3118518	0
cg02175443	17	3183548	0
cg20897575	17	3195985	0
cg12659407	17	3285897	0
cg27382744	17	3289663	0
cg17502037	17	3289666	0
cg04352272	17	3289798	1
cg04794430	17	3290071	1
cg06965839	17	3303148	1
cg16931425	17	3323430	0
cg16716888	17	3338579	0
cg21695935	17	3375223	1
cg01006609	17	3377234	0
cg18258682	17	3377350	0
cg02228185	17	3379567	1
cg20195820	17	3391678	1
cg13785068	17	3416273	1
cg16885600	17	3416326	1
cg21465150	17	3433428	1
cg07371504	17	3433451	1
cg11103049	17	3433632	0
cg14487805	17	3433970	1
cg07740110	17	3439203	1
cg00312000	17	3482290	0
cg09369294	17	3483541	1
cg22309983	17	3497580	1
cg07495626	17	3505579	1
cg20546782	17	3505636	1
cg05589639	17	3506079	0
cg25004176	17	3512736	1
cg18013426	17	3512886	1
cg26754159	17	3513250	1
cg04990210	17	3558661	1
cg20552412	17	3561612	1
cg14436231	17	3563641	1
cg10985094	17	3631482	0
cg06085173	17	3712177	0
cg03933290	17	3717712	1
cg04338621	17	3728336	0
cg15893929	17	3755190	1
cg06844165	17	3768599	1
cg15071166	17	3771325	1
cg19713980	17	3791952	1
cg25834768	17	3792074	1
cg20347269	17	3808157	0
cg00161225	17	3814785	1
cg07543400	17	3824384	1
cg10183965	17	3824497	1
cg26835232	17	3839414	0
cg21546610	17	3844820	1
cg17189020	17	3851391	1
cg05562828	17	3906858	1
cg23244464	17	3944454	1
cg03185009	17	3974329	0
cg15598217	17	4001879	0
cg23397147	17	4063598	1
cg18553213	17	4065331	0
cg12077963	17	4079306	1
cg07697428	17	4079341	1
cg23838173	17	4081234	1
cg23942064	17	4089210	1
cg23335980	17	4089509	0
cg00809744	17	4089535	0
cg07686834	17	4096057	0
cg19547333	17	4099490	0
cg18333446	17	4103275	0
cg21653149	17	4108148	1
cg01388015	17	4122618	1
cg13529710	17	4261615	0
cg05609751	17	4269695	1
cg21004604	17	4378085	1
cg10593232	17	4378180	1
cg24249770	17	4403572	0
cg27172067	17	4419810	0
cg16524932	17	4424250	0
cg18190909	17	4424864	0
cg25690958	17	4439481	1
cg13124801	17	4439623	1
cg19846825	17	4465386	0
cg23841748	17	4477149	0
cg01720228	17	4486934	1
cg13375589	17	4487125	1
cg26089877	17	4498445	1
cg19822892	17	4507469	1
cg10783879	17	4507811	0
cg11690578	17	4510827	1
cg17389538	17	4528269	0
cg07057744	17	4545074	1
cg21721910	17	4562133	0
cg26705394	17	4563938	0
cg13052768	17	4581836	0
cg13593809	17	4608515	0
cg10047026	17	4613992	1
cg01542440	17	4618881	0
cg07971820	17	4621234	1
cg07837782	17	4634067	0
cg15052890	17	4636830	1
cg11237406	17	4649333	1
cg06419850	17	4688683	1
cg27453857	17	4689640	1
cg24182328	17	4690628	1
cg27318622	17	4691473	0
cg21334677	17	4691477	0
cg03704673	17	4692287	1
cg14716933	17	4698399	1
cg09853822	17	4712456	1
cg25588480	17	4763240	1
cg07352576	17	4766826	0
cg25900551	17	4802266	0
cg22349396	17	4803684	1
cg06444025	17	4804104	1
cg01726265	17	4804357	0
cg10553748	17	4804674	1
cg09495303	17	4804838	1
cg24768135	17	4805392	1
cg25441066	17	4824141	0
cg03451731	17	4837077	1
cg07465344	17	4849412	1
cg01912298	17	4872499	1
cg26534665	17	4889548	0
cg12211843	17	4889561	0
cg19427746	17	4889932	1
cg21926094	17	5018984	1
cg18831899	17	5019056	1
cg07670516	17	5019840	1
cg03995300	17	5019989	1
cg14613533	17	5095970	0
cg20802942	17	5185005	1
cg15096079	17	5233746	0
cg16263106	17	5257559	0
cg01774335	17	5288654	1
cg26402811	17	5291644	0
cg02490438	17	5292262	0
cg10575758	17	5303065	0
cg07892738	17	5325858	0
cg14270556	17	5373138	1
cg19646021	17	5383618	0
cg24445405	17	5391238	1
cg25739700	17	5393371	1
cg02254709	17	5400462	1
cg15954353	17	5403337	1
cg00343839	17	5403516	1
cg16558432	17	5403805	1
cg04241623	17	5403891	0
cg09070760	17	5412948	1
cg20598296	17	5488020	0
cg16540738	17	5489116	0
cg06956948	17	5489725	0
cg25506186	17	5571436	0
cg12343639	17	5610303	0
cg24587835	17	5674234	0
cg06382028	17	5676269	1
cg15614194	17	5684009	0
cg01125676	17	5687484	0
cg07180133	17	5689744	0
cg04639347	17	5697514	0
cg10372920	17	5800501	1
cg15174692	17	5906548	0
cg00522618	17	5982415	0
cg05121894	17	6130584	0
cg21108174	17	6138784	0
cg25503149	17	6160770	1
cg09107343	17	6161252	0
cg08646918	17	6182960	0
cg14601733	17	6280370	0
cg26500080	17	6338554	1
cg26700077	17	6339302	1
cg13545236	17	6375360	0
cg00807353	17	6416111	0
cg25338474	17	6448125	0
cg04462567	17	6455368	1
cg07206676	17	6456371	1
cg19030624	17	6481360	0
cg12911037	17	6505468	0
cg19479972	17	6525152	0
cg17136264	17	6525465	0
cg13067509	17	6538498	1
cg16536857	17	6538525	1
cg25657222	17	6556270	1
cg15384640	17	6557720	1
cg24686902	17	6558231	1
cg08103988	17	6558365	1
cg21358336	17	6558440	1
cg08750459	17	6558815	1
cg00685319	17	6560967	1
cg21590821	17	6594291	0
cg18061072	17	6599238	0
cg04923139	17	6603738	0
cg16471775	17	6605395	0
cg08049640	17	6616799	1
cg10735834	17	6618119	0
cg02053114	17	6621210	1
cg12185473	17	6655997	0
cg03245831	17	6656617	0
cg14321269	17	6658198	1
cg08940637	17	6658500	0
cg26977633	17	6660650	0
cg18529908	17	6716800	0
cg09916904	17	6717787	0
cg10235892	17	6757163	0
cg10484369	17	6774251	0
cg01484296	17	6796941	1
cg01758314	17	6797034	1
cg09705592	17	6797119	1
cg18007837	17	6797466	1
cg26334670	17	6797771	1
cg02167322	17	6815932	0
cg06662976	17	6817409	1
cg16656411	17	6817501	1
cg10721538	17	6817578	1
cg23612072	17	6895413	1
cg15422419	17	6898589	0
cg19536664	17	6899085	1
cg03760483	17	6899297	1
cg03404566	17	6899310	1
cg03762994	17	6899332	1
cg09737314	17	6899359	1
cg03407747	17	6899364	1
cg12262378	17	6899522	1
cg02493798	17	6899577	1
cg25987502	17	6899865	1
cg19639560	17	6946059	1
cg24165083	17	6951020	0
cg09781931	17	7001603	0
cg27304988	17	7002455	0
cg04281898	17	7011140	1
cg26955290	17	7015607	1
cg12969122	17	7015643	0
cg12988024	17	7018242	0
cg13768953	17	7114967	1
cg03613822	17	7115140	1
cg01697794	17	7117125	1
cg19466160	17	7117160	1
cg26892702	17	7132489	1
cg16012323	17	7134125	0
cg16879549	17	7146439	1
cg09750262	17	7150156	0
cg14452291	17	7169732	0
cg20994022	17	7197813	1
cg12459358	17	7199896	1
cg26889226	17	7221197	1
cg04514024	17	7222668	1
cg18562525	17	7232547	1
cg25900902	17	7253340	1
cg02448825	17	7253585	0
cg02676175	17	7253720	1
cg07148458	17	7254301	1
cg25737411	17	7286288	1
cg20116579	17	7288001	1
cg09568217	17	7311868	1
cg18772531	17	7322715	1
cg19272531	17	7323357	0
cg17788227	17	7347145	1
cg17988640	17	7358474	0
cg19378473	17	7451787	0
cg12045829	17	7452926	1
cg16886857	17	7452965	0
cg17267493	17	7460485	1
cg13829089	17	7460690	1
cg27413385	17	7515425	1
cg15771388	17	7532399	1
cg02948125	17	7560317	1
cg20347916	17	7621118	1
cg07378870	17	7630480	0
cg01921654	17	7633902	0
cg01082072	17	7644203	0
cg11035992	17	7657473	1
cg27439292	17	7670719	1
cg14916228	17	7690327	1
cg05900058	17	7690396	1
cg04656222	17	7690529	1
cg18317349	17	7727195	1
cg23087944	17	7757148	1
cg00014203	17	7757969	1
cg01965560	17	7758222	0
cg17044356	17	7758228	1
cg17977470	17	7758854	1
cg08177575	17	7807437	0
cg19308989	17	7820248	1
cg21017569	17	7832769	1
cg13407335	17	7832852	1
cg16513459	17	7832932	1
cg01323777	17	7832943	1
cg00370926	17	7835519	1
cg10518440	17	7835735	0
cg10437787	17	7904871	0
cg16828484	17	7905701	0
cg25578028	17	7905704	1
cg17907827	17	7942058	0
cg02216481	17	7942137	1
cg22256433	17	7942743	1
cg07840332	17	7960092	1
cg00973942	17	7970460	0
cg22299191	17	7991169	1
cg00681665	17	7991541	1
cg26173986	17	8067016	0
cg08783928	17	8067323	0
cg07737707	17	8070210	1
cg09186482	17	8082780	1
cg18055452	17	8085267	0
cg25376408	17	8086493	1
cg05768005	17	8094486	1
cg09132923	17	8108163	1
cg03114410	17	8114626	1
cg21143441	17	8124011	1
cg03206431	17	8129534	0
cg12459718	17	8129997	1
cg16597406	17	8130173	1
cg06382303	17	8130356	1
cg06763806	17	8149080	1
cg12882968	17	8157384	0
cg04884724	17	8190670	0
cg10054971	17	8236111	0
cg23576360	17	8243157	0
cg08906309	17	8263420	1
cg07838495	17	8287763	1
cg01774767	17	8298051	0
cg15043918	17	8301601	0
cg02311588	17	8301697	1
cg11003499	17	8313461	0
cg12225787	17	8315703	0
cg14059024	17	8316530	0
cg20720042	17	8329726	0
cg23270679	17	8349002	0
cg09888294	17	8414164	0
cg26999053	17	8414418	0
cg02812831	17	8446701	0
cg20069977	17	8480112	1
cg16405983	17	8577147	0
cg17581065	17	8642478	1
cg27217253	17	8648562	1
cg18432414	17	8702486	1
cg11685316	17	8702564	1
cg05730038	17	8702698	1
cg13997361	17	8703224	0
cg04354002	17	8777762	1
cg22284725	17	8788563	1
cg11113392	17	8860140	0
cg18239719	17	8889912	0
cg00429726	17	8897867	0
cg12594253	17	8902590	1
cg09393859	17	8905090	0
cg07497520	17	8905741	1
cg14543255	17	8905775	1
cg19944876	17	8905866	1
cg10826174	17	8930618	1
cg16943383	17	8954599	0
cg14047478	17	8965754	1
cg16263848	17	9018806	1
cg10612452	17	9019086	1
cg10116893	17	9019124	1
cg11677147	17	9065801	0
cg24060527	17	9066156	1
cg20705392	17	9066278	1
cg14182517	17	9066686	1
cg01799761	17	9067014	0
cg15523864	17	9089234	0
cg25796129	17	9121696	1
cg19192101	17	9129315	1
cg11525047	17	9129606	1
cg23505044	17	9129824	1
cg08154101	17	9130094	1
cg25012274	17	9130163	1
cg25495024	17	9189607	1
cg06022525	17	9193705	0
cg06001524	17	9264709	1
cg17897629	17	9292737	0
cg07445191	17	9305041	0
cg15922482	17	9335613	0
cg20659454	17	9354442	0
cg25654397	17	9395196	0
cg07754980	17	9449551	0
cg16506983	17	9458276	0
cg00514535	17	9469762	0
cg08712189	17	9471800	0
cg05170070	17	9550108	0
cg11923916	17	9550261	0
cg15283852	17	9550296	1
cg04383836	17	9559049	1
cg17464295	17	9572830	0
cg24828989	17	9579648	0
cg12560432	17	9608797	0
cg17621734	17	9666901	0
cg13468767	17	9672024	1
cg15458017	17	9672274	0
cg18436272	17	9677572	1
cg22026062	17	9725554	1
cg26181763	17	9728527	0
cg14783904	17	9729422	1
cg25563513	17	9797203	0
cg07878085	17	9801088	1
cg00810710	17	9802783	1
cg14181409	17	9802860	1
cg17746570	17	9804355	1
cg26853458	17	9805074	1
cg15743799	17	9805578	1
cg25135555	17	9832474	1
cg12601118	17	9859123	1
cg25365518	17	9908429	1
cg05046816	17	9911700	0
cg17040893	17	9923599	0
cg13773741	17	9967499	1
cg27374674	17	9992019	0
cg15735313	17	10055497	0
cg19084444	17	10084238	0
cg00598226	17	10099688	0
cg13984289	17	10220829	1
cg22313421	17	10254264	0
cg00602474	17	10254266	0
cg08862181	17	10277045	1
cg25029194	17	10278551	0
cg10798382	17	10325221	0
cg16842280	17	10422189	1
cg01603353	17	10422753	0
cg24374505	17	10437854	1
cg01142475	17	10452905	1
cg24367698	17	10453091	0
cg22622786	17	10454021	0
cg02476436	17	10560727	0
cg18190433	17	10573397	1
cg08833031	17	10581818	0
cg02222496	17	10597147	1
cg06082141	17	10604565	1
cg16533245	17	10612342	1
cg11750736	17	10634140	1
cg00805506	17	10634532	0
cg12224203	17	10761460	0
cg20008800	17	10761562	0
cg14288817	17	10788716	0
cg03474889	17	10792215	0
cg03470307	17	11048449	0
cg23474049	17	11142733	1
cg21222767	17	11531705	0
cg07486584	17	11574706	0
cg22553626	17	11615909	0
cg12626882	17	11786412	1
cg26915779	17	11897656	1
cg23596567	17	11901585	1
cg03643423	17	11929694	1
cg25629796	17	11940467	0
cg18951537	17	11950516	1
cg27617207	17	11983920	0
cg01234911	17	11983924	0
cg12046729	17	11993376	0
cg22671970	17	12011406	0
cg17652616	17	12262404	1
cg06013895	17	12332606	1
cg03974488	17	12453277	1
cg13205109	17	12540523	0
cg01256444	17	12550226	1
cg16126760	17	12609956	1
cg17457487	17	12646626	0
cg14482116	17	12690037	1
cg00219210	17	12893648	1
cg15473360	17	12905287	0
cg15865771	17	12920709	1
cg19259378	17	12928711	0
cg01771877	17	12947414	0
cg14240829	17	13086394	0
cg11781506	17	13209886	0
cg02681893	17	13210168	0
cg26943346	17	13210190	0
cg06096373	17	13339885	0
cg18551326	17	13366155	0
cg25021297	17	13380359	1
cg15979178	17	13416546	0
cg15566571	17	13447138	0
cg17720774	17	13447150	0
cg10171457	17	13465073	0
cg13616314	17	13472852	1
cg15214448	17	13506230	1
cg21802573	17	13564765	0
cg12502031	17	13654085	1
cg09080788	17	13927712	1
cg19029285	17	13969450	1
cg16007508	17	14027721	1
cg25882572	17	14105123	0
cg13619177	17	14106800	1
cg18593317	17	14198368	1
cg21649089	17	14198392	1
cg09584358	17	14201680	1
cg23280506	17	14201938	1
cg16619378	17	14207530	1
cg20731875	17	14207701	1
cg27369542	17	14207890	1
cg24895178	17	14207927	1
cg17863312	17	14207968	1
cg03272195	17	14211184	1
cg00437360	17	14213579	1
cg02112229	17	14213642	1
cg12475879	17	14251824	1
cg01918492	17	14277237	0
cg11324335	17	14368844	0
cg25255893	17	14427896	1
cg19553932	17	14462942	0
cg18448906	17	14603178	1
cg27512818	17	14616379	0
cg19779317	17	14627697	0
cg17492898	17	14628972	0
cg24149628	17	14629029	0
cg24329954	17	14651898	0
cg27583086	17	14658251	0
cg00807063	17	14679486	0
cg25625151	17	14736738	0
cg10251846	17	14951039	0
cg14934937	17	14952024	0
cg24156181	17	14989749	1
cg17840001	17	15074602	0
cg11712089	17	15141399	0
cg03242666	17	15168570	1
cg00235755	17	15193187	0
cg02770328	17	15194042	0
cg03642695	17	15211958	1
cg05817514	17	15235903	1
cg02016419	17	15245237	1
cg17668176	17	15296270	0
cg24584484	17	15368148	0
cg07524540	17	15394016	0
cg00902417	17	15492168	1
cg16236719	17	15493341	0
cg26706520	17	15655637	1
cg20070029	17	15684368	0
cg14336116	17	15684976	0
cg13658154	17	15790283	0
cg06238939	17	15813417	0
cg07937925	17	15820699	1
cg10235170	17	15846926	1
cg17540143	17	15857889	0
cg22892369	17	15868856	0
cg07920040	17	15902361	0
cg08770311	17	15925225	0
cg09595082	17	15925523	0
cg10037404	17	15926697	0
cg20350612	17	15976915	0
cg24815618	17	15983887	0
cg04071804	17	15990565	0
cg10428661	17	16120197	0
cg21210680	17	16154349	0
cg04195226	17	16158686	1
cg26389280	17	16191219	0
cg22253511	17	16253290	0
cg09414187	17	16258107	0
cg04055874	17	16282434	1
cg27131197	17	16313942	1
cg08466034	17	16318930	1
cg12778228	17	16341601	1
cg21730131	17	16391039	1
cg01761668	17	16391612	0
cg21954720	17	16396071	0
cg15710143	17	16415635	1
cg03499000	17	16521057	1
cg05276469	17	16570473	1
cg19811683	17	16587128	1
cg04306489	17	16593582	1
cg03049249	17	16593601	1
cg04316233	17	16593613	1
cg18688984	17	16649893	0
cg05804736	17	16877012	0
cg03557270	17	16881352	0
cg11568728	17	16901019	0
cg18748354	17	16935485	0
cg05289636	17	16950125	0
cg26771557	17	16955261	1
cg17967134	17	17024192	0
cg09499504	17	17024437	0
cg02679357	17	17026316	0
cg15480874	17	17066569	0
cg01412970	17	17109239	1
cg00572586	17	17109740	1
cg25393494	17	17109936	1
cg19093370	17	17110180	1
cg14276220	17	17121133	0
cg07138452	17	17141020	1
cg00459589	17	17180131	1
cg21908344	17	17185060	1
cg08859247	17	17286854	1
cg14425602	17	17287690	1
cg18455472	17	17311855	0
cg17527077	17	17316784	0
cg15934372	17	17346609	0
cg04820773	17	17349669	1
cg14648311	17	17359737	1
cg04082884	17	17363349	0
cg00723891	17	17380215	0
cg20122488	17	17396436	1
cg11063371	17	17404595	0
cg06143453	17	17439479	0
cg10510408	17	17465251	0
cg18465945	17	17465682	1
cg10687202	17	17480905	1
cg00520042	17	17480931	1
cg08474786	17	17491465	1
cg14752965	17	17579346	1
cg06775073	17	17603749	1
cg02297484	17	17609505	0
cg08024038	17	17616235	1
cg27059698	17	17625521	1
cg10140454	17	17626019	1
cg24598192	17	17639548	0
cg01246520	17	17644344	1
cg08293097	17	17682641	1
cg10286153	17	17696069	0
cg22116239	17	17741676	0
cg11293112	17	17809020	1
cg14688708	17	17840911	0
cg08866299	17	17876835	0
cg01586263	17	17913505	0
cg07777742	17	17920655	0
cg19117009	17	17942496	0
cg03727280	17	17942499	0
cg19931178	17	17942502	0
cg14611258	17	17946468	1
cg16625610	17	17989832	0
cg02206767	17	17990805	1
cg19630374	17	18023558	1
cg04398451	17	18023971	1
cg13760126	17	18042277	0
cg13198297	17	18046564	1
cg13525026	17	18061071	1
cg27154510	17	18146917	1
cg25022205	17	18211671	0
cg07599377	17	18211939	0
cg19346202	17	18226511	1
cg24615689	17	18317909	1
cg24074311	17	18362654	0
cg13074811	17	18421335	1
cg03836611	17	18529207	1
cg11515089	17	18553533	1
cg10831246	17	18553663	1
cg02278959	17	18576472	1
cg05542204	17	18601128	0
cg23032677	17	18671452	0
cg16375131	17	18683624	0
cg15228977	17	18768868	0
cg02538551	17	18770707	0
cg14831128	17	18780795	1
cg03227167	17	18793243	0
cg13877017	17	18829111	0
cg26937658	17	18841932	0
cg00856619	17	18846536	0
cg06071332	17	18874065	0
cg20287512	17	18915218	1
cg18633784	17	18965580	1
cg20588566	17	19209758	0
cg02012033	17	19213451	0
cg06511117	17	19216903	0
cg13427348	17	19217386	0
cg12137220	17	19220813	1
cg07733567	17	19247918	1
cg24553547	17	19247920	1
cg24547137	17	19248009	1
cg06519883	17	19257565	0
cg21748026	17	19291768	0
cg12151339	17	19322290	0
cg19949948	17	19361230	1
cg16260931	17	19372764	0
cg13236934	17	19409959	0
cg15971010	17	19436900	1
cg11784214	17	19479935	1
cg25007265	17	19559262	0
cg04554448	17	19560824	0
cg15323506	17	19619410	1
cg02930419	17	19628087	1
cg13217468	17	19628974	0
cg10791966	17	19645622	1
cg12258471	17	19650069	1
cg00023828	17	19708151	0
cg19915784	17	19733409	0
cg16567202	17	19772177	1
cg10228608	17	19804476	0
cg14322546	17	19812512	0
cg11630242	17	19881632	1
cg15386366	17	19881720	0
cg22741014	17	19881731	0
cg26515501	17	19881747	0
cg21902394	17	19883326	1
cg12684052	17	19883602	1
cg03396939	17	19899956	0
cg03820048	17	19921306	1
cg08560070	17	19931933	0
cg01289959	17	19976149	0
cg21302651	17	19976569	1
cg07330288	17	19977156	1
cg12032415	17	19981530	0
cg18509230	17	19990134	0
cg06004426	17	20020463	0
cg20827946	17	20025741	0
cg25044524	17	20058819	1
cg15389765	17	20120115	1
cg05856835	17	20518349	0
cg02058408	17	20687681	1
cg08458692	17	20799408	1
cg14560110	17	20799470	1
cg08288433	17	20799511	1
cg06809326	17	20799526	1
cg22570042	17	20799532	1
cg02864638	17	20840716	1
cg05653055	17	20841843	1
cg16133153	17	20992572	0
cg08100005	17	21015748	0
cg19360316	17	21029189	1
cg06582708	17	21029295	1
cg20374441	17	21043672	0
cg17280995	17	21099102	0
cg13158990	17	21101960	1
cg21889322	17	21105549	0
cg16628893	17	21113633	0
cg11636864	17	21142704	0
cg23009899	17	21157261	0
cg10347246	17	21193716	1
cg01805635	17	21210915	0
cg04647982	17	21220055	1
cg06514855	17	21220141	1
cg19816642	17	21220360	1
cg05785424	17	21226409	1
cg11413133	17	21281318	1
cg07280845	17	21432361	0
cg26500955	17	21445435	1
cg13001240	17	21453925	0
cg20801580	17	21455866	0
cg08333904	17	21729463	0
cg21897425	17	21744126	1
cg13541588	17	21903945	1
cg01699727	17	21903947	1
cg10426248	17	21908742	0
cg21857867	17	21911418	1
cg17351846	17	21919036	0
cg17492496	17	21919047	0
cg04855723	17	21935723	0
cg00730405	17	21991823	0
cg04587161	17	22005773	1
cg06004483	17	22007409	0
cg03808708	17	22012717	1
cg23163283	17	22016686	1
cg25657218	17	22017062	1
cg11212901	17	22020759	1
cg04885674	17	22020822	0
cg22664962	17	22191979	1
cg09435668	17	22194163	1
cg04818946	17	22202473	0
cg05210606	17	22203008	1
cg14770527	17	22203149	1
cg11547661	17	25268976	0
cg17913405	17	25290204	1
cg24523414	17	25311685	0
cg24544160	17	25571212	0
cg02620335	17	25583370	1
cg07564598	17	25619946	1
cg13824191	17	25660372	1
cg00738732	17	25715800	0
cg06361278	17	25783929	1
cg10808102	17	25783956	1
cg15922057	17	25784714	1
cg03128522	17	25788807	0
cg24476449	17	25799212	1
cg26802840	17	25800781	0
cg13592570	17	25832531	0
cg24769302	17	25858091	0
cg05656679	17	25909916	0
cg15742818	17	25913455	1
cg17785100	17	25926133	0
cg11016993	17	25959419	0
cg26712188	17	26117815	1
cg05323565	17	26276605	0
cg02896783	17	26307065	0
cg11168915	17	26307504	0
cg01204638	17	26344372	0
cg10872106	17	26349590	0
cg02668694	17	26369539	1
cg18407426	17	26387890	0
cg15704699	17	26439377	1
cg02762634	17	26458796	1
cg19963224	17	26460450	0
cg18554412	17	26500086	0
cg17274916	17	26685433	0
cg23552876	17	26697752	0
cg23235865	17	26828182	0
cg20271602	17	26852532	1
cg00548816	17	26868675	0
cg06872115	17	26871676	1
cg21952349	17	26899212	0
cg04767934	17	26929125	1
cg26722078	17	26938788	0
cg25026715	17	26989248	1
cg07585069	17	27039120	1
cg18448746	17	27039132	1
cg17408380	17	27049137	1
cg16257607	17	27050042	1
cg02305709	17	27065488	0
cg21386995	17	27073875	0
cg08858091	17	27173437	1
cg08612384	17	27228511	1
cg22149419	17	27253138	1
cg14321861	17	27287531	0
cg24778016	17	27296201	1
cg06906268	17	27333006	1
cg26566848	17	27334723	0
cg11488960	17	27337757	0
cg26939204	17	27343779	1
cg12231246	17	27346732	1
cg10335736	17	27364846	1
cg25743584	17	27402893	1
cg04367395	17	27406907	1
cg13315166	17	27433837	0
cg11406730	17	27456682	0
cg20648654	17	27456724	0
cg08636579	17	27456737	0
cg00992042	17	27465579	0
cg03621633	17	27495633	0
cg12347480	17	27497024	1
cg13353002	17	27582351	0
cg06921803	17	27675285	0
cg01328467	17	27684995	0
cg08900864	17	27696160	1
cg08314370	17	27703203	1
cg13261222	17	27773360	0
cg25133100	17	27851707	0
cg06565131	17	27853711	0
cg09703586	17	27873191	0
cg00574412	17	27892866	1
cg04528771	17	27893087	1
cg20985587	17	27943450	1
cg03296396	17	27966296	0
cg16326050	17	27969098	0
cg17036458	17	28037399	1
cg06376598	17	28049938	1
cg22829098	17	28053973	0
cg19078430	17	28060249	0
cg00100025	17	28071798	0
cg12514805	17	28103199	0
cg04673494	17	28103313	0
cg21945019	17	28104490	0
cg25656950	17	28106388	0
cg22369203	17	28268088	0
cg21008935	17	28268487	0
cg12447618	17	28386474	0
cg07922204	17	28395674	1
cg14352032	17	28564834	1
cg22315577	17	28573838	0
cg26987106	17	28616497	0
cg27446469	17	28616589	0
cg10781870	17	28648320	1
cg06071388	17	28661266	0
cg26790850	17	28661404	0
cg09760387	17	28705147	1
cg02726305	17	28740242	0
cg09358831	17	28771065	0
cg07383420	17	28793370	1
cg17624310	17	28830604	1
cg22999384	17	28885965	0
cg13915843	17	28907176	1
cg06846282	17	28958954	0
cg16936289	17	29148918	1
cg00166343	17	29150100	1
cg15439745	17	29158582	1
cg01647887	17	29187494	0
cg16541879	17	29247881	0
cg11255443	17	29247897	1
cg02434059	17	29248604	1
cg20543676	17	29248641	0
cg00160505	17	29248682	1
cg23505596	17	29315249	0
cg21664153	17	29401997	0
cg18883909	17	29599724	0
cg13772849	17	29624227	1
cg17487957	17	29625367	0
cg10872095	17	29625402	0
cg22915752	17	29625600	0
cg17041755	17	29625878	0
cg07137244	17	29636863	1
cg18887429	17	29641165	0
cg05109049	17	29641333	1
cg22412027	17	29642088	0
cg20860792	17	29664162	0
cg00632256	17	29775957	0
cg08867549	17	29888620	1
cg04279729	17	29890810	1
cg24047057	17	29891563	0
cg04449045	17	29893915	0
cg06237697	17	29902389	1
cg16276016	17	30005896	0
cg15850599	17	30007204	0
cg22893755	17	30021146	1
cg11677712	17	30080189	0
cg23912413	17	30081636	0
cg10778283	17	30130951	0
cg00225394	17	30131007	0
cg19193384	17	30244184	1
cg12193833	17	30244370	1
cg23018236	17	30244563	1
cg16061561	17	30263293	1
cg11450744	17	30347981	1
cg21919877	17	30362448	1
cg15002914	17	30425144	0
cg09205941	17	30434491	0
cg24720967	17	30439689	1
cg01551258	17	30479187	1
cg10339923	17	30533123	0
cg11604426	17	30592406	1
cg18976370	17	30593034	1
cg19614379	17	30638445	0
cg25181130	17	30651431	0
cg04936619	17	30658537	1
cg26193023	17	30669492	0
cg19602315	17	30669494	1
cg03045014	17	30673064	1
cg15005345	17	30675814	0
cg09309269	17	30770961	1
cg06462174	17	30813688	1
cg09010067	17	30821827	1
cg01317862	17	30889769	0
cg01291592	17	30929330	0
cg15799605	17	30948425	1
cg17778892	17	30954881	0
cg14557669	17	30986124	0
cg02419913	17	30986845	0
cg22004988	17	31111281	0
cg09595843	17	31119367	0
cg03627196	17	31130753	0
cg01050010	17	31149877	1
cg05938526	17	31155930	0
cg10076108	17	31196464	0
cg23845168	17	31271015	1
cg01752628	17	31317382	1
cg12459933	17	31318465	0
cg27391921	17	31340794	1
cg14827740	17	31543249	1
cg18657419	17	31561934	1
cg03745383	17	31662900	1
cg23969405	17	31765760	0
cg24044290	17	31796981	0
cg23302998	17	31888899	1
cg09009784	17	31994037	0
cg02845345	17	31994196	0
cg19965789	17	32059346	0
cg25304405	17	32485152	1
cg17199113	17	32486621	1
cg12598645	17	32509216	0
cg05098014	17	32561327	0
cg17479790	17	32563557	0
cg22272752	17	32568913	0
cg07949722	17	32576670	0
cg11165820	17	32618881	0
cg27587216	17	32634316	0
cg01863226	17	32641471	0
cg01566155	17	32685450	1
cg17960993	17	32726157	0
cg13012709	17	32801884	0
cg17150264	17	32869581	0
cg00169030	17	32889449	0
cg07053672	17	32957113	0
cg17276853	17	32964596	1
cg12842251	17	33239553	0
cg08645827	17	33285656	1
cg25170034	17	33288066	1
cg25824978	17	33289944	1
cg08707135	17	33413689	0
cg26682447	17	33448839	0
cg03423038	17	33469254	1
cg06773584	17	33511632	0
cg00100703	17	33514885	1
cg26039662	17	33672713	1
cg01603973	17	33672921	1
cg13732325	17	33703063	0
cg09982883	17	33704726	1
cg04300553	17	33734847	1
cg03251655	17	33759512	1
cg19963856	17	33759573	1
cg24470734	17	33759648	1
cg11346248	17	33759929	1
cg21697381	17	33759957	1
cg19566405	17	33759965	1
cg05174890	17	33759986	1
cg10431713	17	33760230	1
cg20354552	17	33760249	1
cg00492719	17	33760278	0
cg08330690	17	33760293	1
cg00364956	17	33777219	1
cg21088344	17	33795734	0
cg01604903	17	33821622	0
cg21390082	17	33842255	1
cg18470427	17	33842301	1
cg10160163	17	33886015	0
cg16556679	17	33900025	1
cg22193691	17	33927921	1
cg17217920	17	33957395	1
cg08842268	17	34040309	0
cg02022384	17	34097390	1
cg07330075	17	34125200	1
cg22321713	17	34219858	0
cg08012672	17	34258218	1
cg24392372	17	34330537	0
cg24395672	17	34344416	1
cg21908555	17	34361716	0
cg12656963	17	34390406	0
cg11728928	17	34415818	1
cg14795663	17	34429850	0
cg04850148	17	34539744	1
cg18100887	17	34611341	1
cg03071134	17	34626096	1
cg07778180	17	34641309	1
cg23896850	17	34757572	1
cg24141001	17	34774445	0
cg12984325	17	34821058	0
cg19039672	17	34845115	1
cg24685795	17	34851276	1
cg02097479	17	34891843	1
cg15343023	17	35078091	0
cg21869956	17	35078334	1
cg11944965	17	35081535	0
cg06135689	17	35085060	1
cg13813458	17	35085134	1
cg15725989	17	35098710	1
cg17462095	17	35182071	0
cg00039147	17	35194628	1
cg04537173	17	35195007	0
cg13102742	17	35208812	0
cg06569861	17	35211226	1
cg17337944	17	35236196	0
cg06679334	17	35241844	1
cg08659204	17	35242555	1
cg02070549	17	35285303	0
cg04703476	17	35330323	1
cg08805206	17	35336291	0
cg04920416	17	35336293	1
cg23851998	17	35352161	0
cg10760240	17	35414006	1
cg09127007	17	35418337	1
cg17939040	17	35503956	1
cg21096718	17	35577353	1
cg20276743	17	35583136	1
cg02234216	17	35655727	0
cg01760189	17	35656896	1
cg01174708	17	35656911	0
cg12184450	17	35685086	1
cg24914818	17	35722751	0
cg22642898	17	35725699	0
cg05603532	17	35731875	0
cg14224214	17	35791094	0
cg17408935	17	35843206	1
cg05013507	17	35851406	0
cg20018022	17	35851415	0
cg27205016	17	35854662	0
cg14390580	17	35873008	1
cg15974150	17	35874070	0
cg00285587	17	35945533	0
cg07306685	17	35975187	1
cg06440603	17	36008818	0
cg12784272	17	36021943	1
cg12134754	17	36102394	1
cg19378036	17	36105364	1
cg04198914	17	36106025	1
cg01529253	17	36125168	0
cg17252620	17	36125170	0
cg23155173	17	36159854	0
cg12582728	17	36162433	1
ch.17.968383R	17	36457564	1
cg16298081	17	36517756	0
cg25918882	17	36576950	0
cg27051262	17	36581126	0
cg03645968	17	36608691	0
cg08991533	17	36608746	0
cg12050358	17	36612909	1
cg02129597	17	36624613	0
cg24876773	17	36625919	1
cg02686174	17	36653866	0
cg24698979	17	36666093	0
cg07118262	17	36666462	1
cg15825321	17	36666642	1
cg04645039	17	36667233	1
cg24534926	17	36667484	1
cg04206797	17	36689639	1
cg24928389	17	36713455	1
cg02156870	17	36717733	1
cg11855803	17	36777874	0
cg15096437	17	36807784	0
cg06854197	17	36827379	1
cg24128187	17	36853458	0
cg14330713	17	36856244	1
cg08706105	17	36861385	1
cg03069943	17	36874779	1
cg00378423	17	36876238	1
cg25288807	17	36876314	1
cg18984002	17	36876514	1
cg19700380	17	36897562	1
cg18826743	17	36900631	1
cg15739075	17	36912143	0
cg03922168	17	36943191	0
cg00845049	17	36957639	0
cg10385208	17	36982030	1
cg10805630	17	36996550	0
cg19817652	17	36997420	1
cg20084219	17	36997449	1
cg04487205	17	36997563	1
cg19760250	17	36997627	1
cg18343108	17	36997710	0
cg23290482	17	36997720	1
cg12552293	17	36997731	1
cg21852429	17	36997740	1
cg05780139	17	37008512	1
cg27500148	17	37011491	1
cg21502888	17	37022915	1
cg09592244	17	37024020	1
cg04569429	17	37024625	1
cg01716603	17	37029974	1
cg23514529	17	37033946	0
cg15731920	17	37036919	1
cg07144110	17	37067891	0
cg26360595	17	37099900	0
cg16530382	17	37123671	1
cg10600889	17	37123767	1
cg00055529	17	37123835	1
cg04120272	17	37123843	1
cg24670063	17	37216821	1
cg19469764	17	37237230	0
cg08696025	17	37251743	0
cg14952878	17	37259084	0
cg23415212	17	37331429	1
cg04211197	17	37482420	0
cg01330763	17	37550330	0
cg15445000	17	37608096	1
cg06862673	17	37617707	1
cg20936107	17	37688455	1
cg17632012	17	37690441	0
cg13778683	17	37728266	0
cg24520381	17	37784694	1
cg14697334	17	37784699	1
cg15679019	17	37785652	0
cg01894322	17	37789575	1
cg11693508	17	37793320	1
cg19500851	17	37840957	1
cg13263114	17	37857070	1
cg05512684	17	37879858	1
cg17586654	17	38021072	0
cg15348733	17	38021496	0
cg07607752	17	38024353	0
cg24259198	17	38040716	0
cg18711369	17	38081186	1
cg22833065	17	38095691	1
cg22624070	17	38097707	1
cg06589596	17	38120485	1
cg21230266	17	38129884	0
cg12932347	17	38135812	0
cg01537870	17	38135951	0
cg15570508	17	38171485	0
cg23207054	17	38171530	1
cg17982011	17	38179413	0
cg20512466	17	38179782	0
cg25881354	17	38181392	0
cg03568305	17	38183559	1
cg10236214	17	38188808	0
cg17401724	17	38214725	0
cg09019952	17	38257841	0
cg16757984	17	38257936	1
cg06307169	17	38296698	1
cg15793218	17	38305255	0
cg26403285	17	38316876	0
cg00331643	17	38358424	0
cg09046415	17	38397977	0
cg20725670	17	38444322	1
cg09657431	17	38451686	1
cg12233386	17	38464679	1
cg20646219	17	38490228	0
cg09350362	17	38500974	0
cg18314885	17	38566895	1
cg17980404	17	38601676	1
cg13106133	17	38607840	0
cg19878076	17	38609634	1
cg01456626	17	38611497	1
cg12496014	17	38619790	1
cg01577632	17	38705760	0
cg13341982	17	38708603	1
cg16047279	17	38717242	1
cg17303163	17	38752665	0
cg19104228	17	38764555	0
cg14465165	17	38769229	0
cg18621678	17	38769295	0
cg27569107	17	38798714	1
cg03674955	17	38802153	0
cg26393455	17	38802384	0
cg11347840	17	38804311	1
cg18561782	17	38855747	0
cg20624574	17	38860485	0
cg09994822	17	38875338	0
cg22113306	17	38877315	0
cg06456531	17	38929184	1
cg11079711	17	38929662	1
cg13131115	17	38935747	0
cg01715266	17	38935846	1
cg02399249	17	38935921	1
cg10747531	17	38936092	1
cg13883113	17	38938776	0
cg17985300	17	38952333	1
cg17283234	17	38956254	0
cg07008343	17	38956362	1
cg09852679	17	38973067	0
cg07856823	17	38979675	0
cg26299044	17	39021588	1
cg11274464	17	39023794	0
cg12437115	17	39024690	1
cg04405664	17	39059950	0
cg06298244	17	39086292	1
cg27491818	17	39089142	0
cg01044698	17	39092107	0
cg04940329	17	39093054	1
cg21336116	17	39093658	1
cg07502500	17	39094954	0
cg06378617	17	39095141	1
cg14893934	17	39113059	0
cg24398488	17	39141595	0
cg06821079	17	39143567	1
cg18511029	17	39156633	0
cg16179619	17	39157349	1
cg01134662	17	39165631	0
cg05513408	17	39166655	0
cg11996456	17	39183760	0
cg00834712	17	39186659	0
cg13903924	17	39187644	0
cg24414383	17	39198944	1
cg24335713	17	39202919	0
cg24624629	17	39203621	1
cg18243846	17	39204922	1
cg10541110	17	39215894	1
cg10194295	17	39216457	1
cg00345704	17	39216495	1
cg23137184	17	39216553	0
cg15714682	17	39217766	1
cg00406377	17	39222526	0
cg00275828	17	39222690	1
cg20663846	17	39254439	1
cg11603107	17	39297098	0
cg05194513	17	39325505	0
cg05848378	17	39341988	0
cg12259191	17	39342026	0
cg04319742	17	39342381	1
cg09974329	17	39342506	0
cg24660376	17	39342819	0
cg11649431	17	39414230	0
cg00234095	17	39440474	1
cg06853683	17	39459210	0
cg08225551	17	39508017	1
cg16114258	17	39534021	0
cg06128521	17	39573085	1
cg01681934	17	39595906	0
cg12816141	17	39612635	0
cg23674788	17	39623313	1
cg08611714	17	39623858	1
cg24318032	17	39624088	1
cg15545842	17	39636676	1
cg10337731	17	39637681	1
cg01490163	17	39650189	0
cg10436837	17	39657155	0
cg15164159	17	39659133	0
cg02472264	17	39662776	0
cg07429804	17	39666961	1
cg25483186	17	39676554	0
cg08387810	17	39679239	0
cg08884727	17	39679478	0
cg04607951	17	39682769	0
cg11447811	17	39729237	1
cg01074196	17	39749992	0
cg00893008	17	39802313	0
cg11889938	17	39803691	0
cg24281527	17	39834155	0
cg07480653	17	39868082	1
cg02778813	17	39919353	0
cg19255007	17	39925486	1
cg21652476	17	39926993	0
cg23568066	17	39963280	0
cg20798677	17	39968547	1
cg13092355	17	39992602	1
cg25627920	17	39992620	0
cg07318398	17	39993101	1
cg13125072	17	40149134	1
cg17057812	17	40167977	0
cg01156127	17	40189453	0
cg01597398	17	40250727	1
cg20291162	17	40259547	1
cg02228675	17	40259724	1
cg02450064	17	40260053	1
cg04847932	17	40271031	0
cg00227342	17	40284353	0
cg25735425	17	40307262	1
cg25634207	17	40324500	0
cg08966147	17	40324798	0
cg06306927	17	40346279	1
cg23293636	17	40385358	0
cg14006376	17	40387836	1
cg23124203	17	40398863	0
cg12220605	17	40403269	0
cg05117208	17	40438312	1
cg08569613	17	40439690	0
cg08246644	17	40439696	0
cg20400915	17	40439721	0
cg23014605	17	40439765	0
cg01360622	17	40463425	0
cg01861447	17	40463735	0
cg00508048	17	40485194	0
cg24312520	17	40489584	1
cg01619417	17	40507235	0
cg15764884	17	40521020	0
cg06350351	17	40526246	0
cg16828055	17	40550525	0
cg27576485	17	40558063	1
cg00706536	17	40609826	1
cg16870169	17	40616267	0
cg22541808	17	40687226	0
cg22962428	17	40693542	0
cg19618279	17	40715228	1
cg16527611	17	40772313	0
cg13250566	17	40799848	1
cg05932042	17	40822653	1
cg10603592	17	40896097	1
cg04522003	17	40913702	1
cg05878104	17	40932452	1
cg21558409	17	40932572	1
cg03294458	17	40935998	1
cg05614735	17	40936078	1
cg18963509	17	40936150	1
cg05886546	17	40936498	1
cg16265599	17	40936658	1
cg16695758	17	40936767	1
cg20653128	17	40936820	1
cg16631870	17	40937250	0
cg10653060	17	40937253	0
cg14457782	17	40937362	1
cg08409113	17	40937365	1
cg01805493	17	40979684	1
cg17460285	17	40985453	1
cg08783253	17	40996565	1
cg13380325	17	41051502	1
cg24144244	17	41093415	0
cg08674847	17	41124249	0
cg01910579	17	41137682	0
cg18802443	17	41163865	0
cg01535635	17	41163970	0
cg02697717	17	41172393	0
cg02190078	17	41172412	0
cg17225407	17	41176954	1
cg01879757	17	41196368	1
cg23084950	17	41236928	0
cg25067162	17	41277974	1
cg26276233	17	41278135	1
cg06001716	17	41278141	1
cg02286533	17	41278179	1
cg14947218	17	41278197	1
cg16006004	17	41278241	1
cg18372208	17	41278263	1
cg25288140	17	41278341	1
cg15065591	17	41278380	1
cg11529738	17	41278425	1
cg24900425	17	41278444	1
cg05368731	17	41323189	1
cg08893117	17	41327244	1
cg20293674	17	41381127	0
cg23758822	17	41437982	1
cg16820513	17	41448679	0
cg07169660	17	41467212	1
cg02007745	17	41489374	0
cg03927269	17	41512579	0
cg15399759	17	41513222	0
cg13559306	17	41534491	1
cg11302666	17	41564564	0
cg11925253	17	41569659	1
cg07917082	17	41597936	0
cg27134645	17	41602392	1
cg17924081	17	41607535	0
cg26049648	17	41607973	0
cg24692944	17	41608258	0
cg06436663	17	41718597	1
cg11262216	17	41723227	1
cg05716544	17	41728055	0
cg08471713	17	41738893	1
cg15265102	17	41797729	1
cg26283426	17	41835937	1
cg26893861	17	41843967	1
cg23080527	17	41844017	0
cg07520477	17	41850379	0
cg22969524	17	41909716	1
cg11961150	17	41920519	0
cg20120371	17	41956344	1
cg13682140	17	41978218	1
cg05317477	17	41978656	0
cg20629183	17	41985830	1
cg03786808	17	41994384	1
cg06238004	17	42029727	1
cg06623959	17	42035474	0
cg26094004	17	42075116	1
cg22243039	17	42147465	1
cg26534477	17	42147600	1
cg18215969	17	42147683	0
cg19452633	17	42164476	0
cg26543989	17	42187485	1
cg11049075	17	42199063	1
cg16434002	17	42200994	1
cg08279634	17	42213338	0
cg06610223	17	42253014	0
cg03200093	17	42256447	0
cg24247482	17	42293627	1
cg25858983	17	42295711	1
cg24226279	17	42297082	0
cg25653802	17	42324392	1
cg21832826	17	42415794	0
cg15909132	17	42431109	1
cg23766254	17	42431859	1
cg22078805	17	42432046	1
cg19935040	17	42432165	1
cg16398388	17	42438929	1
cg25338843	17	42441302	1
cg14686645	17	42452426	1
cg20389901	17	42462868	0
cg16034562	17	42494878	1
cg04354879	17	42634955	1
cg11744538	17	42646995	0
cg08960285	17	42688083	0
cg08496953	17	42733527	1
cg22605919	17	42733542	1
cg17269633	17	42733600	1
cg14219156	17	42742093	0
cg04821772	17	42744472	0
cg14311821	17	42745518	0
cg03504005	17	42755130	1
cg06708683	17	42782472	1
cg11156560	17	42816286	0
cg09447640	17	42854853	0
cg17000908	17	42872309	0
cg15406952	17	42872593	1
cg12767937	17	42886235	1
cg08898873	17	42907485	1
cg05900402	17	42908339	0
cg03435475	17	42956084	0
cg18375700	17	42975879	0
cg02407342	17	42988784	1
cg16343401	17	42989147	1
cg11178337	17	43065745	1
cg13304350	17	43084426	1
cg19407385	17	43099144	1
cg20355401	17	43111526	1
cg04104078	17	43124077	0
cg16940646	17	43137559	0
cg00693004	17	43151433	1
cg23903609	17	43169651	0
cg07102235	17	43175199	0
cg23165643	17	43188826	0
cg14633020	17	43194301	1
cg26634885	17	43209687	1
cg19070465	17	43237239	0
cg11223933	17	43319137	1
cg21617353	17	43319371	1
cg20408776	17	43319382	1
cg10923106	17	43329454	1
cg04210225	17	43351121	0
cg17327460	17	43380109	0
cg16022555	17	43394535	1
cg11229328	17	43405942	0
cg18921712	17	43470971	1
cg24203758	17	43507018	1
cg11318268	17	43510681	0
cg02622647	17	43578911	1
cg00916973	17	43580461	0
cg01527957	17	43583663	0
cg27348014	17	43656297	1
cg09039782	17	43662154	1
cg17117718	17	43663208	1
cg10159607	17	43716515	1
cg18090064	17	43716542	1
cg04194664	17	43716617	1
cg07508782	17	43783158	0
cg06537391	17	43799898	0
cg03238273	17	43825672	0
cg02833950	17	43853589	0
cg17311440	17	43900684	0
cg15295732	17	43942128	1
cg05301556	17	43971177	1
cg10224600	17	43975063	1
cg27457921	17	43976811	1
cg04194328	17	43980493	0
cg15476265	17	44012006	0
cg16573346	17	44020278	1
cg26163368	17	44026652	1
cg23044891	17	44038886	0
cg04601362	17	44038949	0
cg02159926	17	44039472	0
cg18586914	17	44040821	0
cg00480298	17	44068857	1
cg13100502	17	44069870	0
cg01098886	17	44076726	1
cg07017164	17	44087629	1
cg07368061	17	44090862	1
cg24612059	17	44101462	1
cg09764761	17	44105544	1
cg12616135	17	44115572	0
cg23519755	17	44124560	0
cg18699337	17	44159144	1
cg03452365	17	44178504	0
cg02770056	17	44204169	0
cg01906119	17	44208035	0
cg19982758	17	44215904	0
cg07368127	17	44230994	1
cg19832721	17	44249866	1
cg13667234	17	44256396	0
cg17642057	17	44274734	0
cg08670715	17	44341754	1
cg05159804	17	44343776	1
cg18591130	17	44800237	0
cg12844882	17	44808001	0
cg05485769	17	44820573	1
cg13684541	17	44834262	1
cg19711530	17	44847427	1
cg00140914	17	44859215	1
cg08358943	17	44889584	1
cg18941031	17	44891810	1
cg12493036	17	45013245	0
cg23825231	17	45054460	1
cg25560772	17	45057470	1
cg26218753	17	45183984	1
cg14557079	17	45194974	0
cg04702968	17	45195008	0
cg14172620	17	45195667	0
cg07934678	17	45221489	0
cg19694461	17	45229295	0
cg07427297	17	45246076	0
cg04423696	17	45249385	0
cg02335863	17	45258206	1
cg18547326	17	45282523	0
cg18580929	17	45336851	0
cg25173405	17	45401733	1
cg08085267	17	45401833	1
cg20676602	17	45402355	0
cg02511570	17	45402380	0
cg00886530	17	45403659	0
cg07432352	17	45403706	1
cg01377475	17	45505249	1
cg14884696	17	45664677	0
cg27109284	17	45681383	1
cg15039415	17	45690396	1
cg26753307	17	45729462	1
cg23403916	17	45732851	0
cg08452456	17	45786439	1
cg26981809	17	45786512	1
cg19784903	17	45786737	1
cg25958454	17	45786890	1
cg01107130	17	45795429	0
cg06541894	17	45795496	0
cg24803719	17	45855879	1
cg06532163	17	45867833	1
cg21463898	17	45888482	1
cg04024677	17	45920026	0
cg10531725	17	45924888	1
cg10022589	17	45931321	0
cg25116223	17	45940213	0
cg16913064	17	45949878	1
cg06437144	17	45973627	1
cg25024143	17	45978994	1
cg05099221	17	46036365	1
cg04267339	17	46045654	0
cg14875206	17	46120772	0
cg05357619	17	46134798	1
cg25024195	17	46144968	1
cg18310627	17	46175361	0
cg18929316	17	46176848	1
cg20185832	17	46179355	0
cg00587523	17	46212998	1
cg24247040	17	46231565	0
cg22778135	17	46271818	0
cg18199258	17	46275458	0
cg01190084	17	46332022	0
cg11150797	17	46338469	1
cg16564264	17	46342250	0
cg05820243	17	46367874	0
cg13173809	17	46371576	0
cg11230968	17	46410723	0
cg22925803	17	46412399	0
cg17187023	17	46460928	0
cg21879740	17	46503501	0
cg26580895	17	46507754	0
cg04483289	17	46507857	1
cg21766188	17	46573805	1
cg05526642	17	46595118	0
cg10558129	17	46608538	0
cg23660123	17	46616394	1
cg20811755	17	46618614	1
cg01882880	17	46623819	1
cg04115766	17	46626663	0
cg27633782	17	46626842	0
cg13187349	17	46627384	1
cg17616537	17	46628663	1
cg21853871	17	46628717	1
cg23551720	17	46633726	1
cg12570134	17	46640347	1
cg09952002	17	46640774	1
cg20152430	17	46641504	1
cg03602288	17	46641863	1
cg01629240	17	46642011	1
cg05323879	17	46642104	1
cg25032089	17	46643351	1
cg22053945	17	46651360	1
cg04117801	17	46651867	1
cg11060532	17	46652399	1
cg11937577	17	46661340	0
cg13609544	17	46664647	1
cg10588962	17	46667587	1
cg04196862	17	46669455	1
cg01774894	17	46674395	1
cg17179862	17	46681362	1
cg05900563	17	46681550	0
cg05888755	17	46682319	1
cg10906729	17	46682390	1
cg18684142	17	46682394	1
cg04588674	17	46682410	0
cg22273285	17	46683120	0
cg26349474	17	46705637	1
cg10165209	17	46715533	1
cg01569440	17	46717147	1
cg22212380	17	46717549	0
cg04650948	17	46798298	1
cg06518535	17	46844976	0
cg15022609	17	46908359	1
cg02753187	17	46919180	1
cg19425807	17	46967084	1
cg03351301	17	46969163	0
cg16396228	17	46985589	0
cg19474104	17	46986370	0
cg22305169	17	47007795	0
cg12331062	17	47015385	0
cg00907399	17	47068192	1
cg05370977	17	47070311	1
cg21872822	17	47074881	0
cg02745847	17	47075880	1
cg08125539	17	47079959	1
cg20966754	17	47091339	1
cg22947322	17	47091978	1
cg10950924	17	47092072	1
cg11673840	17	47092156	1
cg18128536	17	47092178	1
cg00030909	17	47112296	1
cg17629148	17	47113596	1
cg11687934	17	47187958	0
cg04900775	17	47208589	0
cg19687959	17	47209649	0
cg24238356	17	47209660	1
cg09367266	17	47209749	1
cg14591667	17	47210822	1
cg03316790	17	47224387	0
cg13298504	17	47275098	0
cg03419646	17	47297268	1
cg16378063	17	47329552	1
cg27059140	17	47355215	1
cg17712400	17	47436126	0
cg06609692	17	47437311	0
cg11994425	17	47445963	0
cg11047746	17	47451736	0
cg08176914	17	47468118	0
cg13894852	17	47502298	1
cg14467181	17	47516312	1
cg10163794	17	47548821	1
cg16884598	17	47572126	0
cg06740142	17	47583281	1
cg20925233	17	47661136	1
cg16427753	17	47661531	0
cg06400730	17	47688678	0
cg03543332	17	47707495	0
cg21075118	17	47708232	0
cg08001899	17	47751234	1
cg02832687	17	47759392	1
cg14503291	17	47838533	1
cg17690268	17	47857556	0
cg10095057	17	47869962	1
cg20695529	17	47874955	1
cg12667999	17	47901743	0
cg23258617	17	47919225	0
cg03940520	17	47925010	1
cg13924195	17	47947849	0
cg08002151	17	47968096	1
cg12765064	17	47968352	1
cg25193782	17	47976494	1
cg05310240	17	47979069	1
cg14312323	17	47980310	1
cg05327490	17	47991001	0
cg24859589	17	47991661	0
cg16093580	17	47992380	1
cg21355201	17	48013067	1
cg21316338	17	48021011	0
cg01512506	17	48039040	1
cg00548708	17	48041547	1
cg22778178	17	48041956	1
cg24546723	17	48048615	1
cg09730801	17	48048875	1
cg16236507	17	48050079	0
cg01832036	17	48050274	1
cg11472521	17	48050512	1
cg12165772	17	48070354	1
cg11731342	17	48084973	0
cg21291342	17	48098926	1
cg27324641	17	48111022	0
cg24264781	17	48125881	0
cg15725194	17	48172588	0
cg12982131	17	48172957	0
cg12582138	17	48183477	1
cg27060387	17	48200215	1
cg13127421	17	48202128	1
cg19655128	17	48227965	1
cg03799835	17	48267237	1
cg05162320	17	48389080	1
cg26890094	17	48464305	0
cg23247955	17	48475522	1
cg15462718	17	48536476	0
cg20719238	17	48539221	1
cg15880760	17	48546290	1
cg19046826	17	48546297	1
cg06818777	17	48546620	1
cg03661110	17	48581622	1
cg11440486	17	48585216	1
cg20111217	17	48585264	0
cg00901687	17	48585270	1
cg09265274	17	48585635	1
cg03168497	17	48586147	1
cg00273100	17	48607266	0
cg24927747	17	48613656	0
cg00986825	17	48614425	1
cg08990514	17	48672483	1
cg01054938	17	48712923	1
cg18013693	17	48713446	0
cg20004659	17	48738490	1
cg05359983	17	48782688	1
cg07871456	17	48796501	1
cg12881765	17	48841566	1
cg19140429	17	48858746	1
cg11839038	17	48883937	0
cg00003625	17	48912543	1
cg10690919	17	48912545	1
cg26449328	17	48915829	0
cg07769614	17	48915947	0
cg05796043	17	48919016	0
cg10847113	17	48928146	0
cg13119853	17	48939676	1
cg11137113	17	48970334	0
cg01518970	17	48986529	0
cg23590856	17	48987739	0
cg06736100	17	49024061	0
cg17790273	17	49040709	1
cg26142723	17	49043002	0
cg10476288	17	49101055	0
cg07290796	17	49119746	0
cg16299898	17	49124570	0
cg23049758	17	49135123	1
cg24709263	17	49162802	0
cg05677464	17	49171512	0
cg09676484	17	49232155	1
cg00851782	17	49261324	0
cg21024942	17	49265825	0
cg15935320	17	49269341	0
cg25670376	17	49295249	1
cg06815311	17	49309456	0
cg16934684	17	49317989	0
cg20216887	17	49323893	0
cg23974688	17	49333393	1
cg19762075	17	49375081	1
cg15656203	17	49442591	0
cg02960148	17	49450892	1
cg05105452	17	49513194	0
cg18900929	17	49563757	0
cg22545886	17	49663153	0
cg14444957	17	49707886	0
cg25694755	17	49707900	1
cg25063515	17	49717648	1
cg05229989	17	49724713	1
cg14954309	17	49731391	0
cg06598197	17	49761771	1
cg26910093	17	49812046	0
cg16359214	17	50012520	0
cg22978632	17	50510949	0
cg24248917	17	50613027	0
cg17088031	17	50883740	0
cg20321608	17	50888238	0
cg12713418	17	50895668	0
cg04101624	17	50920665	0
cg05105889	17	50936174	0
cg08299211	17	50938476	0
cg02491385	17	51062669	0
cg04828718	17	51067976	0
cg16458834	17	51110430	0
cg00490240	17	51191330	0
cg25028193	17	51191695	0
cg04589783	17	51353136	0
cg04442913	17	51403662	0
cg03833216	17	51603096	1
cg07532242	17	51705131	0
cg05546642	17	51736794	0
cg20130965	17	51899837	1
cg26405596	17	52001974	0
cg19477793	17	52027331	1
cg07523711	17	52027675	0
cg22089361	17	52600604	1
cg00854993	17	52969293	0
cg00963862	17	52976768	0
cg10237252	17	52977213	1
cg01254857	17	53035137	0
cg21670083	17	53076480	0
cg13353626	17	53076712	0
cg22181120	17	53077035	0
cg16181196	17	53163981	0
cg05647944	17	53240782	0
cg08965753	17	53244893	0
cg12209881	17	53339697	1
cg18943957	17	53342029	1
cg18144936	17	53345169	0
cg06417508	17	53352068	0
cg03749884	17	53386153	0
cg11692986	17	53398757	0
cg05747234	17	53400131	0
cg10503205	17	53488922	0
cg11449471	17	53519921	1
cg25261423	17	53526262	0
cg07493197	17	53573969	1
cg26282177	17	53627946	0
cg12935429	17	53675190	0
cg20073631	17	53799323	0
cg20868396	17	53802979	0
cg15095511	17	53803867	0
cg01155092	17	53810494	1
cg16013888	17	53827593	0
cg24555945	17	53839409	0
cg18692621	17	53852326	0
cg16247379	17	53951371	0
cg04974402	17	54199232	0
cg00475235	17	54236118	1
cg08098868	17	54253244	1
cg07118895	17	54398673	1
cg03455107	17	54509207	1
cg09936146	17	54589122	1
cg07586366	17	54620995	0
cg27657459	17	54853771	1
cg05971199	17	54871406	0
cg05514006	17	54893150	1
cg21371003	17	54893317	1
cg01584174	17	54916198	0
cg03678225	17	54917161	0
cg17815694	17	54941541	0
cg05519338	17	54944056	0
cg16112969	17	54946260	0
cg20705826	17	54947847	0
cg13252393	17	54966214	0
cg12379452	17	54987827	1
cg07523570	17	54995482	0
cg15892829	17	55004584	0
cg11679673	17	55015826	1
cg17343201	17	55038735	1
cg21927122	17	55054712	0
cg10055912	17	55074372	0
cg02486253	17	55122828	1
cg13961503	17	55122835	0
cg10842080	17	55123900	1
cg04474690	17	55158407	0
cg22011053	17	55292882	0
cg02987776	17	55330831	0
cg11876048	17	55337654	1
cg25760379	17	55454787	0
cg23586172	17	55484600	1
cg05184882	17	55509593	1
cg22863427	17	55518432	0
cg23666702	17	55576995	0
cg05352714	17	55611527	0
cg22317573	17	55619412	0
cg17260819	17	55644257	0
cg09931157	17	55665669	0
cg22436488	17	55675079	0
cg16018106	17	55681672	0
cg25926086	17	55733039	0
cg03233624	17	55740464	1
cg01420778	17	55812689	0
cg19812018	17	55824035	0
cg21338239	17	55865735	0
cg15979932	17	55980107	1
cg13977192	17	55982935	0
cg03935981	17	56007065	0
cg12361126	17	56017236	0
cg22740144	17	56021390	0
cg04890036	17	56058734	1
cg25785200	17	56066543	0
cg16177812	17	56081203	1
cg16540238	17	56089241	1
cg17410625	17	56166772	1
cg00787008	17	56198423	0
cg09832798	17	56231720	0
cg12463722	17	56232499	1
cg24269480	17	56246182	0
cg14819820	17	56246435	1
cg09333392	17	56246851	1
cg08200621	17	56247036	1
cg21896052	17	56280459	0
cg10728503	17	56294088	1
cg07110356	17	56355431	1
cg00176888	17	56408804	1
cg14063436	17	56430722	0
cg01912101	17	56480386	0
cg25450306	17	56495998	0
cg26370237	17	56514231	0
cg25793387	17	56554318	1
cg27366766	17	56565286	1
cg02961795	17	56588344	1
cg15935247	17	56606842	1
cg18848017	17	56668973	0
cg26493079	17	56720822	0
cg27159088	17	56736918	1
cg23463356	17	56744069	0
cg13031633	17	56744087	0
cg13400321	17	56744093	0
cg05096467	17	56744490	1
cg19307809	17	56849231	0
cg27528727	17	56864423	0
cg11021203	17	56912006	0
cg23719290	17	56912132	0
cg02572891	17	56991728	0
cg02765693	17	57043425	1
cg21444670	17	57048710	0
cg08780063	17	57075877	1
cg12297820	17	57208632	0
cg10325038	17	57216484	1
cg10822495	17	57228573	1
cg13132363	17	57229669	0
cg19273756	17	57229691	1
cg14972792	17	57286170	1
cg03273574	17	57286182	0
cg05926928	17	57297772	1
cg13200434	17	57365566	0
cg15443223	17	57401781	0
cg13614822	17	57435341	0
cg06983430	17	57515308	0
cg27423469	17	57561486	0
cg09052261	17	57592086	0
cg16174633	17	57612068	0
cg01454612	17	57693600	1
cg12037593	17	57700024	1
cg18677148	17	57712280	1
cg27591595	17	57732823	0
cg04497094	17	57741573	1
cg12494208	17	57743594	1
cg02535635	17	57746475	0
cg27155592	17	57783504	0
cg16667827	17	57803298	0
cg26468157	17	57837698	0
cg00002749	17	57839538	1
cg02766539	17	57861641	1
cg09900894	17	57864839	0
cg14271894	17	57882510	0
cg24174557	17	57903544	1
cg16836638	17	57905956	0
cg01411400	17	57929235	0
cg03278802	17	57936223	0
cg20303301	17	57937339	1
cg18807699	17	57944310	0
cg25273885	17	57948433	0
cg02095219	17	57976723	0
cg13267644	17	58018108	0
cg01362358	17	58117360	1
cg10715361	17	58123571	1
cg16014010	17	58143636	0
cg03500164	17	58160046	1
cg09153895	17	58179869	1
cg14550519	17	58180026	1
cg10491080	17	58198766	1
cg03411133	17	58256027	1
cg01597135	17	58310187	1
cg18702575	17	58330645	0
cg19133583	17	58373790	0
cg01418536	17	58465313	1
cg07581923	17	58469462	0
cg22667374	17	58484366	0
cg02828164	17	58584471	0
cg13791972	17	58663659	0
cg06153102	17	58674085	1
cg20136726	17	58706710	0
cg04180177	17	58712855	1
cg24903582	17	58740416	0
cg08227888	17	58756766	0
cg21180345	17	58823065	0
cg26627687	17	58823592	1
cg07937810	17	58826810	0
cg15049271	17	58964954	0
cg19031981	17	59004016	0
cg15285436	17	59226714	1
cg15557489	17	59228220	0
cg16244123	17	59233495	0
cg10460708	17	59246174	0
cg21144890	17	59286573	1
cg22435132	17	59312558	1
cg14244013	17	59473124	1
cg27243700	17	59536636	1
cg21018997	17	59572908	1
cg23069836	17	59582260	0
cg03018753	17	59614018	0
cg04128524	17	59628923	0
cg01136241	17	59634486	0
cg05304208	17	59646243	0
cg02879584	17	59646380	0
cg06646715	17	59668895	1
cg18923673	17	59724605	0
cg13844248	17	59846164	1
cg08833567	17	60033066	0
cg10415188	17	60095250	0
cg06992342	17	60113815	0
cg11080570	17	60198491	0
cg03106395	17	60213308	1
cg01781617	17	60216199	1
cg00757660	17	60248037	0
cg22056240	17	60562722	0
cg03315812	17	60585111	0
cg19645997	17	60643482	0
cg24368031	17	60726097	1
cg14237903	17	60729448	1
cg27320439	17	60745135	0
cg10883064	17	60757346	1
cg14497573	17	60758767	0
cg11192417	17	60758801	0
cg07470943	17	60760291	0
cg25801499	17	60760293	0
cg19683251	17	60762219	1
cg21768884	17	60770550	1
cg16241842	17	60803476	0
cg13195520	17	60813227	1
cg00648184	17	60828157	1
cg21464975	17	60828260	1
cg19420604	17	60828406	1
cg22702443	17	60831205	1
cg07101541	17	60868093	0
cg16661744	17	60868835	1
cg27097489	17	60882338	0
cg15511049	17	60884184	0
cg03837526	17	60886284	1
cg18630030	17	60900969	0
cg00018216	17	60902461	0
cg21717601	17	60936781	0
cg09785144	17	60975982	0
cg21380024	17	61042803	1
cg01334081	17	61085649	0
cg10046367	17	61086224	0
cg18982976	17	61116857	0
cg19961183	17	61276266	0
cg20917814	17	61501323	0
cg11442173	17	61515312	1
cg01719825	17	61548898	1
cg18510933	17	61548904	0
cg19846500	17	61552195	1
cg04601780	17	61572345	0
ch.17.1629120F	17	61640870	1
cg04229213	17	61689927	0
cg08815352	17	61698753	1
cg23903597	17	61704154	1
cg22596016	17	61711557	1
cg06873352	17	61820015	1
cg14720138	17	61851591	1
cg15723716	17	61858036	0
cg07362569	17	61921086	1
cg00945038	17	61921165	1
cg19016967	17	61921811	1
cg19106932	17	61926700	1
cg21816743	17	62008923	1
cg18041642	17	62062565	1
cg21279732	17	62161237	0
cg00289969	17	62185243	0
cg03276401	17	62225407	1
cg12649475	17	62248511	0
cg15058799	17	62257238	0
cg04126662	17	62407116	0
cg14548777	17	62495003	1
cg16315992	17	62498297	1
cg26198854	17	62569073	0
cg05432558	17	62632136	0
cg22491683	17	62664239	0
cg02097616	17	62675921	1
cg07739927	17	62778162	1
cg04396781	17	62961221	0
cg21820759	17	63039150	0
cg03948822	17	63044306	0
cg24747122	17	63053929	1
cg07989298	17	63074896	1
cg15685216	17	63074915	0
cg25027367	17	63100218	1
cg01882036	17	63127590	0
cg27127202	17	63136917	1
cg00938087	17	63186926	1
cg04770088	17	63225020	1
cg17415265	17	63225111	1
cg17482783	17	63274263	0
cg19781658	17	63410244	0
cg19535025	17	63491345	0
cg17210004	17	63512677	1
cg04543901	17	63519783	1
cg17347650	17	63524926	1
cg23011419	17	63545705	1
cg04293307	17	63553581	1
cg23936215	17	63560528	1
cg01197478	17	63569743	0
cg26131026	17	63590120	1
cg04531363	17	63634484	1
cg11213983	17	63652954	1
cg13417072	17	63667023	0
cg08339172	17	63692987	1
cg19181690	17	63694512	0
cg26017781	17	63932296	0
cg06581710	17	64188160	1
cg07815075	17	64219267	0
cg25390025	17	64225568	0
cg16495782	17	64260237	0
cg23552820	17	64272071	1
cg09177805	17	64292891	0
cg09645572	17	64297761	1
cg25751482	17	64301327	1
cg08055746	17	64347388	0
cg27119430	17	64350123	0
cg20899661	17	64420217	0
cg11899080	17	64455086	0
cg12583353	17	64474105	0
cg09697539	17	64488320	0
cg08973955	17	64510584	0
cg18342789	17	64519405	0
cg02157216	17	64567360	0
cg27019712	17	64599478	1
cg22435313	17	64669739	1
cg18373158	17	64685108	1
cg24171047	17	64765921	1
cg25134567	17	64782369	1
cg05873137	17	64901072	1
cg07432111	17	64940745	1
cg02387010	17	64944270	0
cg23968154	17	64973939	1
cg16263797	17	65024729	0
cg20536841	17	65027292	1
cg07442736	17	65040607	1
cg03224308	17	65066323	0
cg10214820	17	65112379	0
cg18466213	17	65117644	0
cg00750399	17	65141911	1
cg15831967	17	65217376	0
cg14526579	17	65237654	1
cg20477012	17	65285749	0
cg07552638	17	65355801	0
cg05224280	17	65372550	0
cg22055719	17	65372852	0
cg01507342	17	65387096	1
cg23873916	17	65394615	1
cg17544585	17	65406098	0
cg14615811	17	65406209	0
cg16144616	17	65446155	0
cg02160836	17	65465392	0
cg09874310	17	65478250	0
cg05059607	17	65488100	1
cg07622687	17	65503465	1
cg23791626	17	65542892	1
cg06401950	17	65555682	0
cg15624213	17	65621493	0
cg20821885	17	65689115	1
cg13421331	17	65693404	0
cg08808148	17	65711574	1
cg26187342	17	65713858	1
cg11776985	17	65720434	0
cg25646128	17	65729631	1
cg07403374	17	65748633	1
cg23206929	17	65780599	0
cg18366541	17	65854797	0
cg25819926	17	65878860	0
cg04054373	17	65925453	0
cg01682663	17	66012951	1
cg22429852	17	66030553	1
cg20689647	17	66194695	1
cg22083325	17	66194721	1
cg07879897	17	66201167	1
cg19822640	17	66203829	1
cg25456728	17	66255048	1
cg19172750	17	66287499	1
cg05767426	17	66297747	0
cg13093111	17	66308577	1
cg09724999	17	66308601	0
cg19478606	17	66364737	0
cg26603220	17	66417720	1
cg07043025	17	66421052	1
cg23564931	17	66511075	0
cg02542071	17	66511626	0
cg12417848	17	66563400	0
cg04258972	17	66568517	0
cg15424679	17	66572013	0
cg20856652	17	66581249	0
cg27506538	17	66588055	0
cg19579080	17	66588601	1
cg03835032	17	66595544	0
cg27397879	17	66597814	0
cg15761609	17	66598067	1
cg09243811	17	66694586	1
cg13345726	17	66708409	1
cg24660120	17	66730363	1
cg11696840	17	66773448	1
cg25671554	17	66857961	0
cg21572669	17	66902964	0
cg21660392	17	66950545	1
cg22107525	17	66951611	0
cg14416443	17	66951903	0
cg13910689	17	66968123	0
cg09648092	17	67057350	0
cg00645745	17	67081151	0
cg09286940	17	67138468	0
cg04380955	17	67138637	1
cg06815731	17	67139101	0
cg26670366	17	67172411	0
cg10152497	17	67221603	0
cg11179454	17	67223927	0
cg14069205	17	67241141	1
cg15302968	17	67312983	0
cg12039110	17	67313008	0
cg22841318	17	67316463	0
cg19577078	17	67316863	0
cg24689828	17	67352761	0
cg05187279	17	67363746	0
cg20950152	17	67409643	0
cg24500145	17	67430018	1
cg01629379	17	67449183	0
cg17583957	17	67536299	1
cg11394361	17	67570862	1
cg04564844	17	67651487	0
cg15436919	17	67665970	1
cg20191103	17	67981688	0
cg10277811	17	68049474	1
cg02868298	17	68066712	1
cg02643971	17	68071130	0
cg06874553	17	68099527	1
cg05835439	17	68164127	0
cg20606682	17	68177480	0
cg12825975	17	68181312	0
cg05215498	17	68227252	0
cg05310737	17	68289889	0
cg17062064	17	68519865	0
cg00590590	17	68559893	1
cg02879143	17	68618551	0
cg27327359	17	68685638	0
cg07102018	17	68747850	0
cg12403591	17	68763247	0
cg26893699	17	68851883	1
cg02366018	17	68865694	0
cg13411972	17	68893314	0
cg18966097	17	68941627	0
cg01701526	17	69159818	0
cg22025966	17	69294494	0
cg23205575	17	69294513	0
cg02432086	17	69295455	0
cg07145154	17	69306192	0
cg11391618	17	69324042	1
cg17328125	17	69389510	0
cg22807508	17	69404212	0
cg22749681	17	69408536	0
cg18410384	17	69414865	0
cg18320290	17	69449472	0
cg20336404	17	69515963	0
cg26077099	17	69826617	1
cg17048645	17	69827421	0
cg07781872	17	69896969	0
cg25180103	17	70022755	0
cg27510065	17	70031543	0
cg16586056	17	70073623	0
cg14668811	17	70106789	0
cg09572857	17	70107787	0
cg04735713	17	70112190	0
cg14674796	17	70115831	0
cg11350586	17	70115862	1
cg10471574	17	70120318	1
cg21049501	17	70120411	1
cg07645993	17	70240815	0
cg17818061	17	70293552	1
cg01620935	17	70323136	1
cg21038291	17	70332630	1
cg16242693	17	70335239	0
cg02054358	17	70335431	1
cg09362047	17	70389968	1
cg22760037	17	70418164	1
cg01586635	17	70431477	0
cg06575828	17	70512921	0
cg04744744	17	70515363	0
cg10518627	17	70517283	0
cg27414352	17	70521905	0
cg00845245	17	70536103	1
cg17202632	17	70593508	0
cg08413495	17	70597409	0
cg07302361	17	70598973	0
cg27492584	17	70599307	1
cg01533470	17	70599452	0
cg05722069	17	70600952	0
cg04244665	17	70622064	0
cg10945587	17	70630814	0
cg22316614	17	70636625	1
cg01459911	17	70673253	0
cg14290775	17	70711627	0
cg16434331	17	70712540	1
cg10369197	17	70815226	0
cg09683682	17	70815236	0
cg21376638	17	70944405	1
cg15950334	17	70973188	0
cg22263591	17	71089168	1
cg06553792	17	71128239	1
cg03679205	17	71165336	0
cg15407262	17	71167064	1
cg02452435	17	71188192	1
cg26576875	17	71189068	1
cg12501575	17	71199651	0
cg25135186	17	71202347	0
cg03182373	17	71221181	0
cg19328816	17	71222748	1
cg25559913	17	71223901	0
cg01532051	17	71224078	0
cg23085306	17	71246870	0
cg12139369	17	71284979	1
cg19445578	17	71426089	1
cg25227866	17	71489530	1
cg26758486	17	71533286	1
cg27520886	17	71585356	0
cg23321994	17	71616782	0
cg08965206	17	71732215	0
cg22175814	17	71739339	1
cg02341645	17	71756141	1
cg18866012	17	71773157	0
cg08324700	17	71820022	0
cg20424191	17	71821311	0
cg12309379	17	71854382	0
cg05504117	17	71898904	1
cg14131285	17	71949210	1
cg05894480	17	72106016	0
cg08736043	17	72159315	0
cg13448487	17	72213231	0
cg05770762	17	72243979	1
cg12253634	17	72245470	1
cg08802898	17	72247107	0
cg07092838	17	72248179	0
cg02525930	17	72270190	0
cg19813207	17	72292069	0
cg20467929	17	72321958	1
cg10259462	17	72336179	0
cg05571310	17	72350354	1
cg04982308	17	72353473	1
cg23221732	17	72383708	1
cg01343770	17	72383940	0
cg15949830	17	72427637	1
cg12776171	17	72442928	1
cg21327194	17	72443018	1
cg04387597	17	72443179	1
cg09538856	17	72527675	0
cg06650256	17	72527724	1
cg02777834	17	72585886	0
cg01238395	17	72595585	0
cg05192716	17	72595587	0
cg01932198	17	72596711	0
cg21830728	17	72600026	0
cg10681600	17	72606292	0
cg13018120	17	72619962	1
cg27084498	17	72620022	0
cg17947198	17	72620058	0
cg06893295	17	72637916	0
cg10198337	17	72637972	0
cg11929306	17	72638305	0
cg22325823	17	72667062	1
cg02865242	17	72702859	1
cg04488553	17	72702862	1
cg12760525	17	72704675	0
cg27659465	17	72737840	0
cg25903702	17	72739940	0
cg17202948	17	72772736	1
cg24328563	17	72827568	0
cg01143309	17	72889783	1
cg21000562	17	72913159	1
cg10906607	17	72921880	1
cg06425162	17	72935898	1
cg26463154	17	72939894	0
cg10907148	17	72948349	1
cg21404063	17	72957135	1
cg03109841	17	73007443	0
cg09386073	17	73007747	1
cg11880644	17	73012174	1
cg02546941	17	73030677	1
cg14087806	17	73030732	1
cg13468945	17	73031159	1
cg00492691	17	73045429	1
cg26475911	17	73056187	1
cg21400851	17	73056681	1
cg20404622	17	73070054	0
cg17428774	17	73070880	1
cg25660390	17	73073700	1
cg20322832	17	73073878	1
cg16757821	17	73073940	1
cg20519525	17	73077622	1
cg08434692	17	73086066	1
cg04018414	17	73089425	0
cg21864275	17	73098796	0
cg00850747	17	73112105	1
cg12860348	17	73120670	0
cg02186444	17	73120977	1
cg01168148	17	73122315	0
cg22090868	17	73140902	0
cg26892874	17	73151732	0
cg03984362	17	73223204	0
cg24670151	17	73256558	1
cg19803593	17	73304723	0
cg03214819	17	73304757	0
cg14852456	17	73316961	1
cg08279861	17	73323741	0
cg20168080	17	73390964	0
cg25589929	17	73399189	1
cg24158363	17	73401717	1
cg17632777	17	73402767	0
cg13122214	17	73428053	0
cg06995648	17	73438893	0
cg19435787	17	73464563	0
cg02160374	17	73465279	0
cg18973521	17	73511696	0
cg23244877	17	73518230	1
cg01045969	17	73527661	0
cg23438796	17	73540444	0
cg25032094	17	73583839	1
cg13621317	17	73586336	1
cg26581251	17	73587720	0
cg10497401	17	73603788	1
cg10874966	17	73610041	0
cg10407598	17	73629365	1
cg19468528	17	73642404	1
cg14691671	17	73642503	1
cg05280478	17	73662588	1
cg04074849	17	73669561	0
cg05472536	17	73687477	0
cg10869669	17	73741289	1
cg08079518	17	73775869	1
cg05647756	17	73805997	1
cg15616496	17	73860607	1
cg13282237	17	73866014	0
cg14483823	17	73921834	0
cg24096680	17	73937673	1
cg07664897	17	73980144	0
cg05503353	17	73989689	0
cg10324640	17	73997417	1
cg07204711	17	74001139	1
cg02678768	17	74002944	1
cg00590152	17	74003831	1
cg11241278	17	74023465	1
cg18657389	17	74023630	1
cg10138630	17	74024966	1
cg03161223	17	74050670	0
cg03630736	17	74069290	1
cg03882612	17	74075100	1
cg00797779	17	74097330	1
cg08122232	17	74100132	1
cg00904580	17	74113667	1
cg19430537	17	74118361	1
cg01229952	17	74127731	0
cg01294702	17	74136978	1
cg17299387	17	74180514	0
cg12518799	17	74188153	0
cg27346982	17	74209081	1
cg10259277	17	74230528	0
cg02644966	17	74244084	0
cg20116800	17	74258224	1
cg06245711	17	74260776	1
cg10377841	17	74288775	0
cg15763218	17	74314653	0
cg27456999	17	74319549	0
cg27039914	17	74322674	0
cg15533356	17	74332903	0
cg19036450	17	74348029	0
cg00549574	17	74350942	1
cg05476232	17	74361501	0
cg01654889	17	74368523	0
cg20245444	17	74434084	0
cg04945634	17	74434961	1
cg08837215	17	74443080	1
cg27313853	17	74448021	0
cg07143841	17	74463486	1
cg09123026	17	74480528	1
cg10570002	17	74481798	0
cg11164618	17	74494790	1
cg06115838	17	74500335	0
cg10616974	17	74511719	1
cg16776035	17	74542680	1
cg01883155	17	74565009	1
cg04739229	17	74574220	0
cg14401717	17	74619439	0
cg12898019	17	74621049	1
cg05022280	17	74628395	0
cg15588258	17	74632028	1
cg19829001	17	74640078	1
cg26393850	17	74651114	0
cg17262201	17	74651117	0
cg16009115	17	74651119	0
cg27546012	17	74684504	1
cg24706269	17	74691496	0
cg13533061	17	74712429	1
cg12504415	17	74722752	1
cg24157852	17	74748236	0
cg00213870	17	74748401	0
cg07555753	17	74758517	0
cg13101963	17	74913881	1
cg02731226	17	74923895	0
cg08563851	17	74939412	0
cg09529016	17	74940240	0
cg23514429	17	75033175	0
cg09435920	17	75033339	1
cg26984913	17	75045560	0
cg03189033	17	75051831	0
cg13308743	17	75051874	1
cg07439657	17	75075524	0
cg20610950	17	75096202	1
cg11597902	17	75096239	1
cg09709966	17	75099966	0
cg19049802	17	75103856	0
cg27466104	17	75117335	1
cg19830983	17	75125896	1
cg00814213	17	75135125	0
cg20487366	17	75136973	1
cg09232069	17	75143118	1
cg00618183	17	75143600	1
cg06458263	17	75164899	0
cg17692763	17	75178813	0
cg03290827	17	75180760	1
cg08502377	17	75209944	1
cg03758477	17	75210511	1
cg25017223	17	75238703	1
cg26924392	17	75238749	1
cg07542481	17	75253030	0
cg04998091	17	75263349	0
cg21678736	17	75282776	1
cg19277969	17	75295839	0
cg16366686	17	75315837	1
cg23716141	17	75360477	1
cg02320862	17	75370284	1
cg12858577	17	75385278	1
cg05865280	17	75406074	1
cg16015468	17	75408992	0
cg00519659	17	75411942	0
cg13163896	17	75414571	1
cg15811168	17	75453827	0
cg14773822	17	75471246	1
cg02482730	17	75473577	1
cg01824933	17	75539901	1
cg11841704	17	75539913	1
cg26335251	17	75539921	1
cg05360714	17	75543046	1
cg01855280	17	75570091	0
cg14818621	17	75598365	1
cg00011616	17	75672423	1
cg08638514	17	75672569	1
cg17551544	17	75686657	0
cg13214295	17	75789279	1
cg03226114	17	75798752	1
cg12782676	17	75818822	0
cg21086145	17	75835884	0
cg10674951	17	75835982	0
cg08969274	17	75848810	1
cg16597689	17	75848879	1
cg14317336	17	75904734	0
cg07043264	17	75913357	0
cg09837911	17	75931245	0
cg15489593	17	76010131	0
cg20857275	17	76026592	0
cg07093496	17	76044050	0
cg24008619	17	76044666	0
cg13800273	17	76054281	0
cg01303655	17	76102354	1
cg20035319	17	76102438	1
cg15744368	17	76103164	1
cg01125010	17	76134099	1
cg07822859	17	76163456	0
cg20740903	17	76170799	1
cg21519872	17	76171657	1
cg04972436	17	76212679	1
cg16810279	17	76254129	1
cg18307140	17	76303857	0
cg10216762	17	76313052	0
cg08045926	17	76334966	0
cg06572480	17	76335037	0
cg18826274	17	76335184	1
cg15950860	17	76342834	0
cg04610187	17	76360794	1
cg18831425	17	76371879	0
cg07542463	17	76379762	1
cg00819441	17	76381937	0
cg16614558	17	76382714	0
cg25260699	17	76384516	0
cg03776062	17	76390494	0
cg15939973	17	76419841	1
cg00204249	17	76425249	1
cg19829381	17	76443304	1
cg00093095	17	76481380	1
cg23834812	17	76500801	1
cg12982806	17	76568018	0
cg19859994	17	76574881	0
cg08195928	17	76618468	1
cg22431867	17	76618718	1
cg08824980	17	76635343	0
cg06875181	17	76649257	0
cg11814312	17	76672156	1
cg18672957	17	76692905	0
cg12871285	17	76713379	1
cg04488311	17	76730931	0
cg11859594	17	76755745	1
cg12888271	17	76781231	0
cg27577782	17	76783632	0
cg01449677	17	76794888	1
cg08882736	17	76820506	0
cg26880882	17	76822808	0
cg12623509	17	76822813	0
cg23496516	17	76834820	1
cg15010903	17	76850256	1
cg01761758	17	76850277	1
cg27549186	17	76858248	1
cg16083963	17	76858302	0
cg24985948	17	76858424	0
cg02629702	17	76872123	0
cg03031103	17	76911258	0
cg05211557	17	76912316	0
cg05306745	17	76921845	1
cg17552357	17	76932332	1
cg27470213	17	76967695	1
cg27184178	17	77039918	0
cg13659928	17	77041687	1
cg16163017	17	77061556	0
cg17099445	17	77078091	1
cg08040395	17	77078833	1
cg16017144	17	77100082	1
cg08866991	17	77111749	1
cg14369117	17	77127426	1
cg01632703	17	77151165	1
cg21648009	17	77175465	1
cg14088970	17	77211449	0
cg27066122	17	77230242	1
cg21256931	17	77231561	0
cg00645793	17	77232302	0
cg17613924	17	77245327	1
cg18762249	17	77283027	0
cg06150772	17	77300674	1
cg08223357	17	77302162	1
cg25242907	17	77336729	0
cg03141489	17	77353255	0
cg23689491	17	77354912	0
cg03751911	17	77373610	1
cg18620542	17	77389727	1
cg05485695	17	77433492	0
cg18522655	17	77461284	1
cg10937408	17	77478569	1
cg20214871	17	77478637	1
cg10357728	17	77482061	1
cg12438330	17	77508760	1
cg22224040	17	77706870	0
cg00907505	17	77715338	1
cg27478603	17	77715655	1
cg18933840	17	77721824	1
cg08407204	17	77723479	0
cg18385824	17	77750385	1
cg18045515	17	77751069	1
cg15966315	17	77751636	1
cg04062369	17	77756453	0
cg17280106	17	77767084	1
cg25456068	17	77800718	1
cg13073699	17	77805596	1
cg19845249	17	77819279	1
cg01306824	17	77834118	1
cg02876276	17	77834299	1
cg12391654	17	77871789	0
cg20202132	17	77879774	0
cg26726340	17	77881721	1
cg23013473	17	77881799	1
cg25895971	17	77904396	1
cg27531571	17	77905160	1
cg09388080	17	77921265	1
cg18639956	17	77927982	1
cg12559975	17	77944694	0
cg03594801	17	77948865	1
cg19790877	17	77948884	1
cg23874373	17	77952488	1
cg12600201	17	77953437	1
cg06790492	17	77955530	1
cg20889716	17	77955556	0
cg27393648	17	77962275	0
cg09675820	17	77997453	1
cg04615639	17	77997950	1
cg21048763	17	77997997	1
cg03144406	17	78022789	0
cg08109808	17	78029642	1
cg11992251	17	78070747	0
cg27427491	17	78079615	1
cg20811857	17	78079795	1
cg09389069	17	78096131	0
cg07467765	17	78098129	1
cg24605585	17	78115694	0
cg10748419	17	78147162	0
cg10846936	17	78151814	0
cg22135952	17	78221409	1
cg08138245	17	78231489	0
cg01404464	17	78231519	1
cg06751007	17	78233937	1
cg22443212	17	78253912	1
cg22194904	17	78317831	1
cg25023198	17	78323292	1
cg15883181	17	78336395	1
cg17530782	17	78357934	1
cg22114527	17	78358487	0
cg05871851	17	78359309	0
cg10632328	17	78389079	1
cg18355176	17	78408064	0
cg25447164	17	78417789	1
cg16980380	17	78417883	1
cg17918965	17	78422782	1
cg00967123	17	78427788	1
cg00066239	17	78472159	1
cg20672335	17	78478951	0
cg23438505	17	78489298	1
cg09582256	17	78515367	1
cg18045540	17	78517579	0
cg24367474	17	78517702	0
cg14406501	17	78518180	1
cg07172626	17	78539980	0
cg16316923	17	78573860	0
cg27313007	17	78617750	1
cg18758433	17	78623601	1
cg24605576	17	78639001	0
cg04953735	17	78652628	0
cg00518414	17	78682561	0
cg13186878	17	78695980	0
cg11757444	17	78719173	1
cg00701918	17	78724995	1
cg24394819	17	78725049	1
cg16841014	17	78725375	1
cg07702089	17	78734663	0
cg18951390	17	78735268	1
cg11499091	17	78735302	1
cg16565901	17	78735596	1
cg10500719	17	78751555	0
cg23715732	17	78801851	1
cg08219486	17	78802104	1
cg17340304	17	78803940	0
cg01464730	17	78809873	1
cg11824764	17	78812487	1
cg04515258	17	78825412	1
cg05815404	17	78825501	1
cg10035831	17	78865087	1
cg22636722	17	78865263	1
cg00704970	17	78865368	1
cg03502601	17	78865373	1
cg24207068	17	78865662	1
cg04658243	17	78865755	1
cg11476241	17	78866235	1
cg24327522	17	78866579	1
cg19292222	17	78871411	1
cg23938645	17	78872563	1
cg06053702	17	78872709	1
cg10538214	17	78872875	1
cg00693696	17	78874962	0
cg19296258	17	78878799	1
cg15694704	17	78894364	1
cg19055394	17	78901883	0
cg11949518	17	78912765	1
cg03398951	17	78915842	0
cg21238376	17	78919776	1
cg14600877	17	78922220	1
cg11762703	17	78929938	1
cg04275040	17	78936628	1
cg11521079	17	78955599	1
cg11068289	17	78955884	1
cg10070101	17	78963290	1
cg00774579	17	78965270	0
cg24035202	17	78968925	1
cg26739149	17	78997350	1
cg21429516	17	78999362	1
cg07459019	17	78999640	1
cg15888472	17	79000968	1
cg13667389	17	79004850	1
cg25282976	17	79005047	1
cg17050724	17	79008885	1
cg12475142	17	79012396	1
cg17228232	17	79026049	1
cg22300320	17	79027117	1
cg08155116	17	79027207	1
cg22992772	17	79030294	1
cg02386219	17	79030539	1
cg19776366	17	79032662	1
cg26480039	17	79041678	1
cg03708925	17	79043453	1
cg26109145	17	79045877	1
cg09859805	17	79086460	1
cg02317955	17	79099481	1
cg20273576	17	79108139	1
cg20116220	17	79109513	0
cg16276209	17	79114625	1
cg20749424	17	79124325	0
cg14819436	17	79125029	0
cg12143110	17	79146738	1
cg14413466	17	79170920	1
cg21692086	17	79171019	0
cg19243833	17	79178592	0
cg15705524	17	79196926	0
cg06716358	17	79204738	1
cg22462714	17	79224306	1
cg27529668	17	79224770	1
cg02339793	17	79225573	1
cg09520683	17	79240523	0
cg06090161	17	79244943	1
cg12401202	17	79244962	1
cg23197837	17	79246549	0
cg25692139	17	79258813	1
cg16648635	17	79272467	0
cg03316658	17	79305648	0
cg02399371	17	79306875	1
cg03773183	17	79325994	1
cg23777767	17	79334588	0
cg22281702	17	79334595	0
cg09648727	17	79361742	1
cg07906179	17	79368407	1
cg09545579	17	79377548	1
cg11031567	17	79378207	1
cg10294853	17	79391030	1
cg15639842	17	79404099	1
cg04665204	17	79420424	1
cg05041061	17	79426049	1
cg00504599	17	79428036	1
cg16776981	17	79428142	1
cg19825371	17	79454562	1
cg09240793	17	79465311	1
cg26314966	17	79466160	1
cg07475394	17	79466438	1
cg19415364	17	79479885	1
cg18809953	17	79481801	0
cg25256099	17	79484960	1
cg18447174	17	79494898	0
cg16835531	17	79524882	1
cg21156511	17	79527944	0
cg23911330	17	79546953	0
cg14399228	17	79600681	1
cg09456221	17	79602724	0
cg12978798	17	79604978	0
cg23641514	17	79612816	1
cg02944007	17	79614795	1
cg13777783	17	79615861	1
cg22362389	17	79619190	1
cg26808297	17	79620778	0
cg18863237	17	79624126	0
cg10205488	17	79631453	0
cg10116675	17	79634999	1
cg24037820	17	79639690	1
cg20092334	17	79656295	1
cg25731211	17	79694636	1
cg23471393	17	79797038	1
cg25235958	17	79797058	1
cg01400638	17	79797373	1
cg10193671	17	79846205	1
cg21823502	17	79856430	1
cg03908270	17	79869116	0
cg19863411	17	79869801	1
cg01618928	17	79870762	1
cg11691214	17	79876118	1
cg16457778	17	79885584	0
cg13311142	17	79899309	1
cg18631330	17	79899941	1
cg25218104	17	79901558	0
cg01430970	17	79905219	1
cg25010115	17	79905255	1
cg04996388	17	79905263	1
cg27011024	17	79919107	1
cg20538228	17	79941335	1
cg07093539	17	79945199	1
cg04817870	17	79963651	1
cg16252995	17	79991871	1
cg03636200	17	80005395	1
cg04294971	17	80006775	1
cg26928858	17	80064438	1
cg07310278	17	80075713	0
cg12952529	17	80092274	0
cg24378699	17	80092310	0
cg16849440	17	80092349	0
cg24480260	17	80098801	0
cg26701563	17	80099341	0
cg12336460	17	80104076	0
cg17251650	17	80109549	0
cg23522485	17	80118034	0
cg02094669	17	80122287	0
cg15857073	17	80136104	0
cg15754222	17	80145540	1
cg21295367	17	80145562	1
cg05483915	17	80145575	1
cg13339291	17	80155868	0
cg12486944	17	80159399	1
cg01763666	17	80159506	1
cg13212048	17	80162886	0
cg01777586	17	80163174	1
cg16974407	17	80170021	0
cg07508332	17	80185566	0
cg25804541	17	80189381	1
cg19590707	17	80189645	1
cg10377245	17	80189973	1
cg12823850	17	80189989	0
cg19284277	17	80190054	1
cg18083597	17	80190129	1
cg27355141	17	80190136	1
cg03956820	17	80190154	1
cg05604874	17	80200785	1
cg00660167	17	80200974	1
cg26603632	17	80201887	1
cg21369801	17	80202961	1
cg21534330	17	80209281	0
cg03279076	17	80231707	0
cg03222449	17	80236185	0
cg00584257	17	80245047	0
cg19796584	17	80246233	0
cg07081477	17	80254862	1
cg05471169	17	80255419	1
cg18717167	17	80266962	1
cg26409566	17	80271578	1
cg02806739	17	80273242	1
cg13509666	17	80276774	0
cg27666046	17	80279077	1
cg11740099	17	80279430	1
cg04043873	17	80303714	1
cg15196365	17	80332146	1
cg24574382	17	80333853	1
cg27196974	17	80337729	1
cg19579500	17	80346614	1
cg09944012	17	80355956	1
cg12651309	17	80365358	0
cg18781901	17	80375155	1
cg24998110	17	80377265	1
cg10214492	17	80377647	0
cg20756026	17	80394529	1
cg21997403	17	80436296	1
cg23504475	17	80464732	0
cg26176014	17	80491645	1
cg06503715	17	80491688	1
cg16692534	17	80525324	1
cg00858078	17	80540329	0
cg07954334	17	80540367	0
cg04381393	17	80545636	1
cg04122904	17	80546376	0
cg15142116	17	80550648	0
cg05580415	17	80553970	1
cg13540312	17	80560085	1
cg19277182	17	80560098	1
cg24541672	17	80571424	1
cg14895576	17	80571465	1
cg14381748	17	80571817	0
cg00269287	17	80578401	1
cg06938133	17	80584878	1
cg17167649	17	80601405	0
cg06284128	17	80603631	0
cg09171843	17	80604708	1
cg10281770	17	80606947	1
cg01216565	17	80607047	0
cg01935129	17	80657234	0
cg22516137	17	80657589	1
cg23522895	17	80673675	1
cg04246699	17	80674513	1
cg12180316	17	80681317	1
cg01470686	17	80692617	0
cg06721489	17	80699096	0
cg00123963	17	80702289	0
cg03115019	17	80708279	1
cg21556178	17	80708336	0
cg22325292	17	80708367	1
cg00809820	17	80708513	1
cg02398342	17	80708632	1
cg08200770	17	80723486	1
cg25134401	17	80730489	1
cg16094026	17	80740537	1
cg08999812	17	80740950	1
cg04353741	17	80755347	0
cg02277520	17	80757465	1
cg16436489	17	80757606	1
cg26092192	17	80759678	1
cg10304803	17	80771384	1
cg24052809	17	80771717	1
cg12196668	17	80774239	0
cg17169982	17	80787973	1
cg08500929	17	80788219	0
cg01335674	17	80789560	1
cg06022562	17	80797881	1
cg16450577	17	80806375	1
cg03955537	17	80806388	1
cg26558799	17	80806435	1
cg21410853	17	80807530	0
cg25399461	17	80824633	1
cg25819341	17	80826800	1
cg04134755	17	80828253	1
cg20925815	17	80836690	0
cg27023871	17	80848259	1
cg02186141	17	80864562	1
cg08977209	17	80867256	1
cg00628277	17	80875739	1
cg26176141	17	80875746	1
cg14679235	17	80876074	1
cg10091811	17	80878849	1
cg07918170	17	80890148	1
cg24571110	17	80921117	1
cg26725029	17	80921188	1
cg17346650	17	80929145	1
cg26056959	17	80935259	1
cg06437446	17	80939885	1
cg27577424	17	80939985	1
cg27527930	17	80940086	1
cg01780009	17	80944193	1
cg21094737	17	80964568	1
cg03323503	17	80965251	0
cg05784951	17	80968162	1
cg01311237	17	80968274	0
cg04383154	17	80968667	1
cg26282347	17	80968852	1
cg07103846	17	80970159	1
cg03989711	17	80970799	1
cg08294336	17	80972356	1
cg07017022	17	80986570	1
cg04551025	17	80986746	1
cg09840721	17	80989831	1
cg10344477	17	81006524	1
cg22242345	17	81011013	1
cg08040148	17	81018426	1
cg04934595	17	81021419	1
cg14515064	17	81021472	1
cg03325014	17	81028962	1
cg17329859	17	81033384	1
cg13956095	17	81037419	1
cg15224459	17	81042023	1
cg14521546	17	81045501	1
cg07876904	17	81049242	0
cg09118619	17	81050010	0
cg00447543	17	81050012	0
cg02365900	17	81050089	1
cg20060109	17	81052770	1
cg18631376	17	81052836	1
cg27176264	17	81060149	1
cg13023205	17	81060243	0
cg03185552	17	81060259	0
cg00703566	18	10862	0
cg21164455	18	10870	0
cg23708725	18	10922	0
cg15244183	18	11143	0
cg21218768	18	11155	0
cg25023094	18	11855	1
cg21638259	18	74170	0
cg19565884	18	74222	0
cg27283457	18	111676	0
cg00728296	18	111826	1
cg19499846	18	111830	0
cg06099315	18	112528	0
cg19347531	18	136602	0
cg12871743	18	157716	0
cg07301952	18	158011	1
cg21280914	18	213653	1
cg10764236	18	286625	0
cg00615033	18	395635	0
cg03833597	18	470921	0
cg01847148	18	494856	0
cg16943083	18	500817	1
cg17793880	18	567270	0
cg01249134	18	577110	1
cg25595738	18	587953	0
cg13809339	18	644554	0
cg22579317	18	650558	0
cg20977660	18	657672	1
cg22400906	18	711415	0
cg10004653	18	713071	0
cg07100532	18	713085	1
cg16112050	18	713200	1
cg17732033	18	713205	0
cg16651792	18	715830	0
cg03263334	18	725626	0
cg21963629	18	726921	0
cg08948128	18	805193	0
cg15122332	18	809988	0
cg25823044	18	896871	0
cg16288125	18	904243	0
cg10846206	18	904395	0
cg04105966	18	908745	1
cg16370056	18	918172	0
cg10551427	18	919568	0
cg05984439	18	995743	0
cg21613656	18	1359750	0
cg01500387	18	1751496	0
cg25278153	18	1805667	0
cg18107400	18	2105478	0
cg16686316	18	2312683	0
cg07161173	18	2448949	0
cg15495949	18	2516332	0
cg23970630	18	2541371	0
cg08774990	18	2547540	0
cg21436918	18	2554720	0
cg14129266	18	2576770	0
cg00860110	18	2578084	0
cg06131553	18	2607287	0
cg11738247	18	2650027	0
cg02944903	18	2664728	0
cg11078787	18	2686470	0
cg09915072	18	2766801	0
cg13939455	18	2774311	0
cg11760320	18	2777820	0
cg03483262	18	2806318	0
cg20466204	18	2841908	0
cg05667960	18	2848636	0
cg00093099	18	2849071	1
cg24948962	18	2906032	1
cg17638055	18	2960691	0
cg01611115	18	2978833	0
cg08058233	18	2983598	0
cg07679229	18	3017136	0
cg17741101	18	3025711	0
cg25594449	18	3029573	0
cg23924111	18	3039193	0
cg15521326	18	3045434	0
cg04092939	18	3059500	0
cg24487935	18	3088819	0
cg21265528	18	3088891	0
cg17834072	18	3121445	0
cg27168444	18	3126670	0
cg08480760	18	3162197	0
cg07135034	18	3174634	0
cg10404078	18	3209947	0
cg23507521	18	3246932	0
cg08543623	18	3247013	0
cg09856359	18	3260671	0
cg09079495	18	3265960	0
cg08081611	18	3340091	0
cg07055542	18	3385063	0
cg25990772	18	3403315	0
cg18889307	18	3410529	0
cg12931591	18	3411821	1
cg13579625	18	3423170	0
cg16107927	18	3447247	0
cg13716544	18	3461620	0
cg21013431	18	3495888	1
cg10489650	18	3512188	0
cg09779837	18	3574448	0
cg10813029	18	3715502	0
cg18009898	18	3725160	0
cg07711188	18	3742325	0
cg00495303	18	3771110	1
cg25439807	18	3771151	1
cg06643882	18	3773774	1
cg05898930	18	3787661	0
cg09706574	18	3816864	0
cg18460186	18	3870024	0
cg16498406	18	3874363	0
cg06809621	18	3874883	0
cg22846976	18	3874904	0
cg10386511	18	3903479	0
cg24943150	18	3924605	0
cg14470220	18	3972990	0
cg14960433	18	3985648	0
cg14450972	18	3995557	0
cg16390346	18	4152476	0
cg12602532	18	4445094	0
cg02164266	18	5073108	0
cg12948139	18	5106595	0
cg00512484	18	5199989	1
cg04764247	18	5310531	0
cg10515751	18	5462529	0
cg14453897	18	5466959	0
cg25655905	18	5544590	0
cg01463502	18	5559371	0
cg02495851	18	5578026	0
cg02904247	18	5640693	0
cg02621501	18	5852271	0
cg06977186	18	5888060	1
cg05519376	18	5901085	0
cg06248099	18	6004245	0
cg15444997	18	6211045	0
cg26420606	18	6284460	1
cg17681279	18	6294276	0
cg23623214	18	6417130	1
cg24623482	18	6719757	0
cg13779267	18	6737830	0
cg00402547	18	6835382	1
cg22250819	18	6836767	0
cg27326027	18	6885253	0
cg26114760	18	6900709	0
cg21978579	18	6920624	1
cg06511678	18	7038746	1
cg18998321	18	7038943	1
cg26350916	18	7090842	0
cg17348243	18	7119021	0
cg25534186	18	7119131	0
cg09234858	18	7132872	0
cg15056878	18	7164767	0
cg18419022	18	7164781	0
cg21186149	18	7323288	0
cg01216388	18	7563847	1
cg13175191	18	7658692	0
cg20506400	18	7723056	0
cg05582740	18	7734939	0
cg17594913	18	7879771	0
cg21494160	18	7987141	0
cg16840854	18	8038858	0
cg23168977	18	8049303	0
cg18099243	18	8052124	0
cg22255240	18	8229958	0
cg07358221	18	8265387	0
cg22544658	18	8284302	0
cg26899972	18	8342677	0
cg11222672	18	8367052	1
cg03843721	18	8367991	1
cg10225620	18	8425189	0
cg01328237	18	8536416	0
cg21156812	18	8608738	0
cg16954236	18	8638786	1
cg21750986	18	8656138	1
cg10883411	18	8701877	0
cg15701166	18	8702156	1
cg12150406	18	8708612	1
cg10638660	18	8717365	0
cg13287668	18	8718597	1
cg22648638	18	8730589	0
cg06536951	18	8781701	0
cg16874861	18	8786297	0
cg25747017	18	8786992	1
cg27445134	18	8788604	0
cg15315656	18	8791915	0
cg16715436	18	8794252	0
cg22354618	18	8800458	1
cg09974253	18	8800513	0
cg13174688	18	8801435	0
cg04001676	18	8835131	0
cg18830919	18	8912779	0
cg08178652	18	8923002	0
cg17769082	18	8949593	0
cg26522786	18	9005673	0
cg12790664	18	9083065	0
cg07793110	18	9120421	0
cg23126559	18	9130959	0
cg24262206	18	9140610	0
cg19498356	18	9141063	1
cg00567849	18	9147103	0
cg04317146	18	9150357	0
cg18568349	18	9249103	0
cg08753678	18	9253905	0
cg14632039	18	9255009	0
cg19258556	18	9277049	0
cg02569697	18	9277847	0
cg10662050	18	9287061	0
cg15248777	18	9334699	1
cg18320111	18	9400501	1
cg13993179	18	9474234	1
cg18524736	18	9495499	0
cg02822678	18	9512208	0
cg02736573	18	9512299	0
cg05774774	18	9548367	0
cg12054653	18	9575664	0
cg27629114	18	9615776	0
cg16800888	18	9619380	0
cg25545260	18	9653626	0
cg04806584	18	9658035	0
cg05219523	18	9683435	0
cg13485230	18	9709310	1
cg26628899	18	9712032	0
cg02675724	18	9737705	0
cg20355084	18	9774695	0
cg03123855	18	9782387	0
cg08986203	18	9782637	0
cg24350936	18	9797459	0
cg07247432	18	9809551	0
cg14559813	18	9840309	0
cg16346414	18	9850143	0
cg16133636	18	9851623	0
cg04612248	18	9859341	0
cg12107772	18	9860454	1
cg26909797	18	9911079	1
cg12192529	18	10020398	0
cg10444319	18	10038199	0
cg26484127	18	10094391	0
cg05341479	18	10101427	0
cg09446680	18	10193569	0
cg18414025	18	10194974	0
cg13700009	18	10317426	0
cg20324207	18	10390456	0
cg01617431	18	10401645	0
cg02490253	18	10414355	1
cg21850271	18	10414426	1
cg26034025	18	10414556	1
cg24514021	18	10444777	0
cg03310046	18	10456937	1
cg06077443	18	10457385	1
cg02839071	18	10472982	1
cg03614048	18	10518629	0
cg27226663	18	10519018	0
cg22389991	18	10544347	0
cg01685636	18	10566466	0
cg03148503	18	10588980	1
cg17511708	18	10626514	0
cg03856131	18	10630508	0
cg11436522	18	10660716	0
cg21165219	18	10698044	1
cg21050234	18	10726518	1
cg15058443	18	10787331	0
cg05784996	18	10787643	0
cg19451026	18	10841010	0
cg25982713	18	11027789	0
cg00930688	18	11028049	0
cg03910161	18	11036489	0
cg14429233	18	11040698	0
cg27332778	18	11052981	0
cg15700971	18	11097383	0
cg13534516	18	11160893	0
cg16194036	18	11283767	0
cg03515853	18	11497763	0
cg08849073	18	11658997	0
cg18738838	18	11670169	0
cg14735704	18	11749182	1
cg20202850	18	11768211	0
cg13023239	18	11823831	1
cg12981354	18	11857784	0
cg04745526	18	11860817	0
cg23803801	18	11877637	1
cg05372982	18	11883211	0
cg11107794	18	11914228	0
cg08035836	18	11944946	0
cg06563713	18	11950917	1
cg10797914	18	11952157	0
cg20322692	18	11953363	0
cg18775118	18	11964049	0
cg06214651	18	11980037	0
cg24861261	18	11981455	0
cg19077665	18	11981602	1
cg14229175	18	11994896	0
cg17503710	18	12005968	0
cg23814331	18	12028144	0
cg19031473	18	12037346	0
cg17007693	18	12041356	1
cg11253062	18	12053579	0
cg18782591	18	12057845	0
cg26586027	18	12068363	1
cg18182059	18	12090210	1
cg00556616	18	12098198	0
cg08182724	18	12200531	0
cg12642717	18	12255318	1
cg10006969	18	12282624	0
cg12930262	18	12283427	1
cg18988435	18	12287275	1
cg16922039	18	12287385	1
cg16546503	18	12307329	1
cg07307078	18	12307630	1
cg03507241	18	12307649	1
cg24929136	18	12318427	0
cg15392192	18	12361946	0
cg16868190	18	12377377	1
cg16615927	18	12377398	1
cg20012885	18	12377404	1
cg01957776	18	12393708	0
cg06454983	18	12418005	1
cg13339155	18	12461096	0
cg12206246	18	12520639	0
cg16391772	18	12533830	0
cg00103528	18	12569478	0
cg20699204	18	12622286	0
cg15754810	18	12629457	0
cg08164476	18	12656793	0
cg11337929	18	12658840	0
cg18401262	18	12672632	1
cg18389824	18	12759911	0
cg23544223	18	12777786	1
cg09945482	18	12777974	1
cg16491233	18	12794178	1
cg13998111	18	12840876	0
cg11146476	18	12857703	0
cg22185043	18	12947723	1
cg00718004	18	12998311	0
cg02267926	18	13023244	0
cg24682568	18	13120013	0
cg22550229	18	13138034	1
cg22231516	18	13159474	0
cg01903191	18	13242401	0
cg08814944	18	13245910	0
cg00592936	18	13253985	0
cg13297582	18	13288627	0
cg14044695	18	13319036	0
cg25393713	18	13338489	0
cg10452363	18	13379476	0
cg18511326	18	13382093	0
cg14130238	18	13382615	0
cg13619896	18	13388219	1
cg19063196	18	13417004	0
cg25957701	18	13419019	0
cg02885454	18	13513359	0
cg26973848	18	13569239	0
cg01299279	18	13619524	1
cg11886250	18	13724447	0
cg19538873	18	13794129	0
cg01959358	18	13864693	0
cg04228045	18	13889915	0
cg16500026	18	13892132	0
cg08211506	18	13925381	0
cg20325636	18	14119357	0
cg26000693	18	14147011	1
cg24805162	18	14154203	0
cg27293452	18	14170619	0
cg07368401	18	14178603	0
cg24403268	18	14178949	1
cg06285911	18	14179364	1
cg27026585	18	14747080	1
cg23703062	18	14748198	1
cg13266435	18	14748220	1
cg21293934	18	14748230	1
cg17332784	18	14759044	0
cg03651292	18	14999803	1
cg01301382	18	15198067	1
cg08958748	18	15321140	0
cg05995555	18	18512421	1
cg09829765	18	18642557	0
cg05835414	18	18687151	1
cg27019651	18	18743966	0
cg26518100	18	18823509	1
cg09967523	18	18943072	0
cg19645721	18	18947264	0
cg20320886	18	18978272	0
cg11857148	18	19061893	0
cg17827524	18	19066982	0
cg09337948	18	19118328	0
cg21321768	18	19176371	1
cg22215678	18	19191718	1
cg13421100	18	19191775	0
cg05766064	18	19262576	1
cg25890168	18	19262819	1
cg02645550	18	19263210	0
cg13151483	18	19334861	0
cg09922429	18	19357798	0
cg23506375	18	19383644	0
cg11928628	18	19383957	0
cg18554492	18	19406813	0
cg17106157	18	19410150	1
cg15236080	18	19411699	0
cg09377680	18	19431419	0
cg07178008	18	19445471	1
cg07669403	18	19477059	1
cg26987699	18	19757890	1
cg01465822	18	19760716	0
cg24145616	18	19770894	0
cg20880080	18	19780644	1
cg14518769	18	19840461	0
cg26096884	18	19904701	0
cg14799457	18	19927125	1
cg21534849	18	19927424	0
cg10345716	18	19931103	0
cg14074970	18	19932132	1
cg07671342	18	19971719	0
cg09125377	18	19994863	0
cg12291059	18	19997924	1
cg14698405	18	20066193	0
cg17709077	18	20128683	0
cg07424770	18	20132070	0
cg08422208	18	20184612	0
cg01507690	18	20222075	0
cg19177422	18	20226635	0
cg07007951	18	20226720	0
cg15604701	18	20285042	0
cg13682028	18	20424908	0
cg02565793	18	20634328	0
cg26551026	18	20717693	1
cg24964110	18	20735672	1
cg12727718	18	20808847	0
cg18160677	18	20939027	0
cg27655508	18	20986225	0
cg15283212	18	21014021	1
cg18657917	18	21023112	0
cg19834124	18	21023270	0
cg25515450	18	21030986	1
cg08433755	18	21082800	0
cg14672496	18	21087552	1
cg07643370	18	21091857	0
cg02871554	18	21170124	1
cg00500907	18	21173829	0
cg21330976	18	21195665	1
cg20894270	18	21200993	1
cg20168086	18	21215484	0
cg12474826	18	21231124	0
cg22844925	18	21242920	0
cg16796793	18	21242943	0
cg03354908	18	21243559	0
cg03567432	18	21264616	0
cg22188451	18	21268481	0
cg05133593	18	21270562	0
cg05941652	18	21273909	1
cg20387128	18	21320323	0
cg17785683	18	21322159	0
cg02380180	18	21417764	0
cg23931049	18	21452730	1
cg17304672	18	21490962	0
cg05385723	18	21507765	0
cg17037579	18	21565302	0
cg27543775	18	21570954	0
cg00464274	18	21582721	0
cg19297185	18	21593608	0
cg04308838	18	21651322	0
cg06878786	18	21693037	0
cg03351739	18	21717196	0
cg11320244	18	21795073	0
cg16292264	18	21797951	0
cg20601071	18	21808363	0
cg27638913	18	21849412	1
cg03384992	18	21852325	1
cg25704227	18	21974223	1
cg07752604	18	21974955	0
cg17853051	18	22005388	1
cg19830372	18	22006089	1
cg11172337	18	22008902	0
cg07681265	18	22009341	0
cg07526328	18	22009467	0
cg22061809	18	22033229	1
cg14542788	18	22040735	0
cg07825799	18	22118487	0
cg14090044	18	22123858	0
cg12096516	18	22124256	0
cg06260865	18	22252503	0
cg06182645	18	22448847	0
cg22162932	18	22495856	0
cg13592006	18	22770804	0
cg02329699	18	22814014	0
cg00744753	18	22861834	0
cg16349564	18	22908222	0
cg20299690	18	22927454	1
cg05932762	18	22933053	0
cg00742616	18	23249968	0
cg07805644	18	23632012	0
cg15865827	18	23713838	1
cg02536825	18	23765316	0
cg11128831	18	23805605	0
cg25861481	18	23877426	0
cg17035490	18	23930540	1
cg14383331	18	23936159	0
cg27514550	18	23971201	1
cg01311044	18	24042435	0
cg01939900	18	24057784	0
cg13432048	18	24062503	0
cg00044299	18	24126361	1
cg06844968	18	24131604	1
cg01584183	18	24136594	0
cg04223436	18	24234722	0
cg19826663	18	24269574	0
cg26725604	18	24269627	0
cg23387692	18	24276464	1
cg24325903	18	24291847	0
cg15119597	18	24357904	0
cg06670672	18	24384623	0
cg16078375	18	24598103	0
cg17937464	18	24674756	0
cg14734879	18	24958567	0
cg12893151	18	25141676	0
cg08380473	18	25141762	0
cg18220774	18	25284971	0
cg04231306	18	25358921	0
cg27133782	18	25427572	0
cg06755522	18	25443088	0
cg00620234	18	25502489	0
cg00964963	18	25570209	1
cg07212067	18	25583526	0
cg18666853	18	25616621	0
cg22332722	18	25754857	1
cg12190539	18	25768149	0
cg07172248	18	25769537	0
cg23074481	18	25867090	0
cg01235335	18	25873639	0
cg11544398	18	25955245	0
cg13254169	18	26541458	0
cg23331241	18	26628506	0
cg21612878	18	26761747	0
cg20269954	18	27037507	0
cg17868542	18	27062283	0
cg05464351	18	27686813	0
cg25878193	18	28549909	0
cg25976227	18	28579295	0
cg11177481	18	28640016	0
cg04626332	18	28641959	0
cg23313331	18	28652446	0
cg17278281	18	28813954	0
cg10356648	18	28897048	0
cg07703790	18	28897214	1
cg22488253	18	28979412	0
cg20150125	18	29004152	0
cg14128857	18	29069139	0
cg27392998	18	29144235	0
cg02421078	18	29190119	0
cg02907950	18	29249581	0
cg19531391	18	29249666	0
cg23888440	18	29268737	1
cg23878906	18	29304818	1
cg26489251	18	29340902	1
cg22144878	18	29523277	1
cg06123940	18	29597493	1
cg00127664	18	29597931	0
cg24875518	18	29665747	0
cg12697259	18	29674098	0
cg07291524	18	29691347	0
cg16292851	18	29710780	1
cg23344474	18	29756497	0
cg07508820	18	29842715	0
cg17313245	18	29843604	0
cg20450637	18	29991295	0
cg21517022	18	30030173	0
cg00232952	18	30047736	1
cg13559259	18	30050338	1
cg15426899	18	30058469	0
cg21329660	18	30105004	0
cg00401425	18	30105160	0
cg07124322	18	30105947	0
cg01929407	18	30105977	0
cg23498739	18	30122624	0
cg13476901	18	30352975	1
cg21501358	18	30352980	1
cg14891195	18	30353000	1
cg16342115	18	30353073	1
cg20162206	18	30353125	1
cg17196268	18	30354310	1
cg07635693	18	30357117	0
cg07686964	18	30384125	0
cg16421809	18	30555296	0
cg18189197	18	30594291	0
cg12286181	18	30992854	0
cg03579492	18	30992933	0
cg01199495	18	31019946	1
cg03459115	18	31021533	0
cg08689015	18	31158533	0
cg09154732	18	31176125	0
cg05229655	18	31582499	0
cg11532229	18	31629245	0
cg10784597	18	31673512	0
cg10658277	18	31701556	0
cg02995459	18	31734091	0
cg26125366	18	31806577	1
cg13643343	18	32071956	0
cg14379715	18	32072296	0
cg12827708	18	32172486	1
cg23824239	18	32224102	0
cg13630204	18	32288159	0
cg18977617	18	32291165	0
cg16717575	18	32303367	0
cg26641027	18	32309140	0
cg16316679	18	32335631	0
cg20509944	18	32335771	0
cg01302257	18	32335901	0
cg11381759	18	32363520	0
cg23034985	18	32363543	0
cg26867291	18	32368965	0
cg24946729	18	32398024	1
cg15653090	18	32440614	0
cg23312158	18	32461853	0
cg13373980	18	32537302	0
cg25328718	18	32545964	0
cg13627122	18	32571537	0
cg11234783	18	32606666	0
cg16317961	18	32621748	1
cg08505728	18	32651831	0
cg10629596	18	32655919	0
cg13713152	18	32665752	0
cg13428397	18	32672280	0
cg24117572	18	32739412	0
cg00451058	18	32820661	1
cg12575136	18	32820987	1
cg23502473	18	32867997	1
cg26141063	18	32870200	1
cg14652092	18	32887944	0
cg23273301	18	32912373	1
cg25076892	18	32925014	0
cg14563363	18	32928088	1
cg14957359	18	32957579	1
cg21854271	18	32958297	0
cg12734151	18	33021980	0
cg20550987	18	33022052	0
cg18767920	18	33048493	1
cg18107408	18	33060798	0
cg22151773	18	33078241	1
cg22767741	18	33156108	0
cg06800806	18	33295935	0
cg04315121	18	33296148	0
cg22109234	18	33329992	0
cg17316095	18	33357228	0
cg21864318	18	33392237	0
cg01784097	18	33402493	0
cg15294150	18	33527137	1
cg25087750	18	33622168	0
cg14760357	18	33648793	0
cg05174618	18	33686648	0
cg23561148	18	33688575	1
cg19453250	18	33710783	1
cg27404614	18	33717074	0
cg16855241	18	33738299	0
cg22208304	18	33768496	1
cg24914219	18	33769346	1
cg22333663	18	33771708	1
cg27458187	18	33791922	0
cg19507918	18	33845088	0
cg01773886	18	33883433	0
cg24161080	18	33889787	0
cg09077048	18	33894171	0
cg17343047	18	33901705	0
cg07300043	18	34092061	0
cg23904453	18	34119957	0
cg17300987	18	34143483	0
cg12246086	18	34152275	0
cg10025329	18	34152403	0
cg23015303	18	34190432	0
cg18335159	18	34222686	0
cg14214913	18	34231217	0
cg24292597	18	34268862	0
cg07700028	18	34423826	0
cg20164000	18	34469402	0
cg13484958	18	34481086	0
cg11541587	18	34533108	0
cg12222588	18	34823808	1
cg05649108	18	34854722	1
cg04806653	18	34902442	0
cg00842208	18	34903062	0
cg13077366	18	34908626	1
cg03190082	18	34948925	0
cg13709612	18	34976221	1
cg19209689	18	35064900	1
cg16869349	18	35069156	0
cg18032297	18	35101941	1
cg20770435	18	35105154	1
cg04381379	18	35119108	0
cg05939552	18	35143863	1
cg24943627	18	35147826	1
cg13206530	18	35148483	1
cg18332448	18	36191873	0
cg26294177	18	36583611	0
cg15292164	18	36686559	0
cg18227092	18	36854676	0
cg22424479	18	36994150	0
cg03961717	18	37103297	0
cg16652005	18	37184986	0
cg17015239	18	37261253	0
cg04619112	18	37282060	0
cg19860752	18	37332566	1
cg04393709	18	37419022	0
cg25950119	18	37420068	0
cg16039764	18	37531300	0
cg14760482	18	37645256	0
cg21828019	18	37935776	0
cg05800827	18	37947619	0
cg07367593	18	38011933	0
cg25866938	18	38109645	0
cg00381549	18	38454012	0
cg24644071	18	38458744	0
cg04024688	18	38515618	0
cg17990986	18	38714718	0
cg20949988	18	38951337	0
cg23923604	18	39036993	0
cg19738127	18	39348106	0
cg16300263	18	39455245	0
cg00527391	18	39772429	0
cg17179886	18	39850418	0
cg10513408	18	39855909	0
cg25443570	18	39886372	0
cg03890215	18	39891178	0
cg00296011	18	39919750	0
cg05231238	18	40430347	0
cg02121398	18	40511671	0
cg20966920	18	40593068	0
cg27605623	18	40629120	0
cg21103734	18	40695884	0
cg24493567	18	40697044	0
cg18434206	18	40755443	0
cg19028058	18	40858181	0
cg07650961	18	40883481	0
cg06170269	18	40976094	0
cg13040500	18	41001010	0
cg04624279	18	41022652	0
cg26079073	18	41361082	0
cg03847677	18	41412451	0
cg13248990	18	41449202	0
cg20153597	18	41536922	0
cg01582822	18	41825318	0
cg01651334	18	42117365	0
cg25569943	18	42231400	0
cg06610988	18	42262499	0
cg09403144	18	42306745	0
cg16911301	18	42311794	0
cg20090782	18	42323716	1
cg01087950	18	42415231	0
cg12522870	18	42449637	0
cg21180953	18	42489607	0
cg09501074	18	42496624	0
cg08568487	18	42507152	0
cg12249572	18	42576430	0
cg12214765	18	42594413	0
cg09065672	18	42596693	0
cg03654727	18	42643805	1
cg20721884	18	42746678	0
cg05998901	18	42749337	0
cg08938621	18	42832579	0
cg03242417	18	42871675	0
cg14434876	18	42904997	0
cg04759999	18	43106269	0
cg22064129	18	43194482	1
cg12388211	18	43199991	0
cg18047353	18	43200979	1
cg18719742	18	43238957	0
cg13149442	18	43303777	1
cg00377772	18	43303788	0
cg04047016	18	43306852	0
cg16245698	18	43355989	1
cg09403558	18	43436628	0
cg16445639	18	43531203	0
cg10119257	18	43548144	1
cg10930703	18	43570033	0
cg04101442	18	43570046	0
cg26436583	18	43649176	1
cg20468868	18	43653534	0
cg05302953	18	43654662	1
cg12221118	18	43669562	0
cg07501747	18	43681508	1
cg25388527	18	43684054	1
cg12010606	18	43702784	0
cg21579539	18	43751229	1
cg07856006	18	43810971	0
cg01966397	18	43840223	0
cg05520141	18	43845381	1
cg21093094	18	43904903	0
cg06687091	18	43912991	1
cg04685434	18	44045043	0
cg08178152	18	44046709	0
cg02491342	18	44136489	0
cg20454888	18	44139159	1
cg11853811	18	44140082	1
cg21545635	18	44291548	0
cg08113537	18	44373583	0
cg27070070	18	44392124	1
cg07737891	18	44446811	0
cg02498477	18	44471411	0
cg05533783	18	44481416	0
cg15142430	18	44498341	1
cg06002288	18	44500261	1
cg23345004	18	44526430	1
cg05498007	18	44526756	1
cg05529506	18	44526867	1
cg11931731	18	44527026	1
cg07172565	18	44557647	1
cg24138419	18	44634946	1
cg17192377	18	44677553	1
cg26880735	18	44784846	1
cg07477614	18	44949168	0
cg04993625	18	45083734	0
cg06161952	18	45379593	0
cg06579519	18	45397848	0
cg23243176	18	45420696	0
cg24109466	18	45425580	0
cg21077384	18	45457451	0
cg09921390	18	45494807	0
cg12645100	18	45513518	0
cg10027236	18	45522439	0
cg02731366	18	45568503	1
cg04371373	18	45592833	0
cg10867817	18	45658722	0
cg16272133	18	45724453	0
cg20825355	18	45855095	0
cg05477405	18	45934454	1
cg26837569	18	46002773	0
cg15274735	18	46057682	0
cg07926589	18	46074435	0
cg04003907	18	46121010	0
cg13605304	18	46145154	0
cg10762744	18	46156538	0
cg14239052	18	46188652	0
cg16237343	18	46254892	0
cg17496939	18	46269553	0
cg13309716	18	46271671	0
cg19754560	18	46293013	0
cg18803301	18	46365504	0
cg14283454	18	46449389	1
cg11909137	18	46461202	1
cg24375218	18	46461399	1
cg21718735	18	46473573	1
cg02373832	18	46490027	0
cg11671734	18	46517333	0
cg20144205	18	46518194	0
cg08742404	18	46527933	0
cg21551745	18	46548378	0
cg20465758	18	46621257	0
cg18396093	18	46682098	0
cg00846176	18	46753784	0
cg00891657	18	46754833	0
cg13362837	18	46781040	0
cg04899000	18	46925591	0
cg27046536	18	46928041	0
cg12875426	18	46987532	1
cg04147657	18	47007789	0
cg01587818	18	47017788	0
cg25317025	18	47019823	0
cg17758398	18	47023629	0
cg22187743	18	47090810	0
cg12490577	18	47123950	0
cg10585181	18	47172504	0
cg13318959	18	47182808	0
cg06993144	18	47195737	0
cg23355504	18	47204366	0
cg23723096	18	47258644	0
cg27332188	18	47337711	0
cg03345145	18	47341300	1
cg02077265	18	47341304	0
cg03019224	18	47341307	0
cg25048710	18	47361745	0
cg11292317	18	47384993	0
cg12701905	18	47405595	0
cg13245522	18	47411754	0
cg22559949	18	47434171	0
cg10829956	18	47628805	0
cg13784004	18	47696733	0
cg03531760	18	47767011	0
cg04413292	18	47793972	0
cg09721727	18	47842009	0
cg15111296	18	47847332	0
cg14413135	18	47860601	0
cg01789762	18	47979215	0
cg18923635	18	48083994	1
cg13511253	18	48141342	0
cg10623263	18	48189108	0
cg25538883	18	48191042	1
cg14226912	18	48220108	0
cg16025068	18	48234392	0
cg08984778	18	48362939	0
cg09733719	18	48487244	0
cg00635994	18	48564941	0
cg27245656	18	48572727	0
cg16870631	18	48573244	0
cg14037088	18	48597043	1
cg24272324	18	48603733	0
cg21417204	18	48609268	1
cg19143724	18	48738098	0
cg13935454	18	48793351	0
cg10813434	18	49141511	0
cg10263181	18	49144701	0
cg25093471	18	49237190	0
cg22160451	18	49265863	0
cg22359548	18	49278238	0
cg13770799	18	49687112	0
cg25818763	18	49872014	1
cg08443426	18	49921330	0
cg19257612	18	50277473	0
cg20486985	18	51094370	0
cg02652405	18	51094795	0
cg01529995	18	51436331	0
cg05012981	18	51569929	0
cg24975109	18	51774529	0
cg00142378	18	51793448	1
cg17060274	18	51795712	1
cg12289417	18	51880888	0
cg08629796	18	51883141	0
cg11517800	18	51883161	0
cg18534839	18	51885674	0
cg05115552	18	51993345	0
cg04807475	18	52055569	0
cg23369111	18	52258234	1
cg00975357	18	52351860	0
cg23865516	18	52363291	0
cg06008205	18	52409501	0
cg07207090	18	52495150	0
cg02117095	18	52520188	0
cg06220415	18	52548626	0
cg04979685	18	52613018	0
cg16583884	18	52625444	1
cg26241877	18	52630003	1
cg16669619	18	52630472	1
cg14264457	18	52679522	0
cg18338736	18	52815037	0
cg03293350	18	52891017	1
cg14054378	18	52909756	0
cg06702842	18	52946133	0
cg01755749	18	53011094	0
cg08151537	18	53053356	0
cg24103182	18	53070117	0
cg15365302	18	53178007	0
cg05850030	18	53199536	0
cg04897607	18	53243669	0
cg01245135	18	53253483	0
cg14954437	18	53253909	0
cg21513672	18	53254387	0
cg15846488	18	53255575	1
cg25625234	18	53304670	0
cg16109645	18	53317388	0
cg22438006	18	53445072	1
cg08292018	18	53453900	0
cg01956413	18	53497937	0
cg11433849	18	53528876	0
cg04992215	18	53753050	0
cg23481955	18	53771644	0
cg02940645	18	53815177	0
cg06712065	18	53859364	0
cg11289340	18	53864872	0
cg04471562	18	53905956	0
cg24452932	18	53966221	0
cg05484734	18	53998503	0
cg23446467	18	54003178	0
cg20904945	18	54176880	0
cg12372759	18	54179215	0
cg06769115	18	54209959	0
cg16193442	18	54283068	0
cg00152799	18	54306261	1
cg24431033	18	54306437	1
cg06516751	18	54330479	0
cg04946003	18	54364452	0
cg04964472	18	54371060	0
cg13077514	18	54421830	0
cg10554371	18	54483396	0
cg08245710	18	54528490	0
cg13822482	18	54690921	0
cg13832735	18	54730849	0
cg22758340	18	54740867	0
cg03012785	18	54788429	1
cg00329709	18	54791474	0
cg15413891	18	54802546	0
cg16362203	18	54814283	0
cg19537908	18	54814289	0
cg16004501	18	54814303	1
cg23980177	18	54898266	0
cg16129795	18	54953397	0
cg22723306	18	55027257	0
cg06908102	18	55064877	0
cg18111215	18	55089751	0
cg05735180	18	55095177	1
cg15892115	18	55102922	1
cg02240363	18	55212594	0
cg09697104	18	55212722	0
cg26043149	18	55253948	1
cg18349660	18	55257281	1
cg21911276	18	55289797	1
cg04430650	18	55303876	0
cg26129353	18	55316927	1
cg22827952	18	55324611	0
cg25979644	18	55399003	1
cg18085435	18	55400167	1
cg11942235	18	55410491	0
cg15228618	18	55448441	0
cg27103048	18	55456889	0
cg12517027	18	55469021	1
cg24817873	18	55471563	0
cg19596477	18	55472454	1
cg15287611	18	55500861	0
cg20173976	18	55568547	0
cg18202392	18	55708273	1
cg05665968	18	55713776	0
cg20976694	18	55714052	1
cg03157546	18	55714258	0
cg13128953	18	55726171	0
cg18475483	18	55777810	0
cg24331818	18	55777839	0
cg15990955	18	55791455	1
cg13009302	18	55863675	1
cg03984864	18	55872867	0
cg13313385	18	55876097	0
cg23266407	18	55876785	0
cg02744573	18	55878887	0
cg03933550	18	55906325	0
cg23757461	18	55924888	1
cg12827950	18	55968429	1
cg01874151	18	56010756	0
cg06388330	18	56105707	0
cg17866225	18	56122162	0
cg14261405	18	56160851	0
cg21252894	18	56161822	0
cg11261509	18	56168083	0
cg19917507	18	56208955	0
cg04770740	18	56236809	0
cg21628808	18	56296334	0
cg24619407	18	56296349	0
cg27555092	18	56296354	1
cg27614534	18	56296496	1
cg25407077	18	56296544	1
cg18249896	18	56325660	0
cg20460697	18	56338298	1
cg22221487	18	56340068	0
cg21396956	18	56340167	1
cg07832177	18	56365133	0
cg14230320	18	56428640	0
cg11886879	18	56432491	0
cg18476795	18	56455224	0
cg14233709	18	56457387	0
cg22680823	18	56459606	0
cg10672754	18	56486327	0
cg27264684	18	56517674	0
cg24049621	18	56528679	1
cg26172016	18	56529149	1
cg01495729	18	56529462	0
cg14269096	18	56532433	1
cg15781983	18	56559629	0
cg25167337	18	56594565	0
cg08000432	18	56642910	0
cg23322833	18	56663638	0
cg23801710	18	56675570	0
cg14934543	18	56693581	0
cg26919186	18	56701751	1
cg22970090	18	56716323	0
cg20098761	18	56889760	0
cg05643519	18	56897665	0
cg10710019	18	56900380	0
cg19621753	18	56937772	1
cg03321171	18	56949122	0
cg15130798	18	56987030	0
cg25361621	18	57022125	1
cg23876292	18	57024517	1
cg20119404	18	57069690	0
cg23109299	18	57152208	0
cg02990310	18	57213180	0
cg25958965	18	57254898	0
cg00888701	18	57358214	0
cg01511828	18	57365520	1
cg21454161	18	57367056	1
cg06688183	18	57391364	0
cg00794759	18	57432114	0
cg00561281	18	57447871	0
cg10274875	18	57469286	0
cg09855279	18	57490055	0
cg12046591	18	57507539	0
cg08082548	18	57514472	0
cg05233789	18	57539852	0
cg11380640	18	57549413	0
cg12741572	18	57565356	1
cg22549408	18	57566300	1
cg14685305	18	57566313	0
cg23084705	18	57566328	0
cg12323105	18	57576852	0
cg21786459	18	57593854	0
cg07946921	18	57599655	0
cg19650953	18	57627749	0
cg26211724	18	57636670	1
cg21947254	18	57757389	0
cg03503934	18	57814763	0
cg02849123	18	57830457	0
cg09034938	18	57901121	0
cg13557189	18	58040682	0
cg05840775	18	58056001	0
cg27177112	18	58221283	0
cg19043284	18	58317018	0
cg17398874	18	58342718	0
cg00182781	18	58377732	0
cg06093408	18	58475693	0
cg02441371	18	58781821	0
cg26046467	18	59000498	1
cg12613129	18	59003270	1
cg06146377	18	59046604	0
cg13021821	18	59115753	0
cg20686257	18	59157414	0
cg15651109	18	59157581	0
cg21584125	18	59169501	0
cg00095259	18	59218797	1
cg25423077	18	59221601	1
cg24077869	18	59233901	0
cg06464594	18	59560191	1
cg04039687	18	59575867	0
cg11537764	18	59609360	0
cg15077985	18	59639286	0
cg12666530	18	59737385	1
cg26932981	18	59768649	0
cg07220851	18	59795680	0
cg12735043	18	59870227	0
cg02333305	18	59876011	0
cg13429895	18	59896154	0
cg26503663	18	59896550	0
cg24236435	18	59918491	0
cg20274965	18	59989045	1
cg15197582	18	59997096	0
cg24388383	18	59997105	0
cg01818215	18	59997175	0
cg19689077	18	60014471	0
cg16954577	18	60051870	1
cg13659275	18	60057186	0
cg00245470	18	60057235	0
cg16157996	18	60063979	0
cg00082135	18	60090766	0
cg09182902	18	60103101	0
cg17186667	18	60118776	0
cg14236062	18	60119693	0
cg11722533	18	60119699	0
cg07591518	18	60119756	0
cg12886865	18	60125789	0
cg03319967	18	60128655	0
cg03589068	18	60206949	0
cg23182655	18	60301872	0
cg15272611	18	60441540	0
cg06823437	18	60471110	0
cg11364376	18	60490553	0
cg00128683	18	60494374	0
cg22720686	18	60506128	0
cg11588579	18	60507839	0
cg13370572	18	60595780	0
cg11672158	18	60620280	0
cg16978268	18	60646671	1
cg10289324	18	60710970	0
cg13373785	18	60713918	0
cg20815560	18	60718358	0
cg02238808	18	60730465	0
cg26397166	18	60859087	0
cg18442365	18	60924814	0
cg00923927	18	60960289	0
cg15002683	18	60967463	0
cg11802208	18	60970173	0
cg26433266	18	60970471	0
cg22152050	18	60987904	1
cg12953669	18	60988017	1
cg16661464	18	61037759	1
cg14820560	18	61122110	0
cg17235436	18	61132291	0
cg20947866	18	61143580	1
cg25973563	18	61176488	0
cg21985538	18	61178008	0
cg03161421	18	61182201	0
cg12412154	18	61222064	1
cg01056135	18	61253151	1
cg20471736	18	61264604	1
cg20618663	18	61299807	0
cg09578252	18	61314129	0
cg25119228	18	61330325	0
cg21965016	18	61344467	0
cg20970286	18	61348961	0
cg04398218	18	61368425	0
cg12847050	18	61369003	0
cg19952821	18	61369206	1
cg11350694	18	61369466	0
cg17676191	18	61405160	0
cg23363481	18	61406419	0
cg18420655	18	61419384	0
cg20418550	18	61420051	0
cg02134397	18	61442792	0
cg07806533	18	61443581	0
cg06239183	18	61500087	0
cg04776502	18	61510430	0
cg13553012	18	61534097	0
cg25740342	18	61554527	0
cg26696688	18	61574579	0
cg27414370	18	61578604	0
cg15266774	18	61629059	0
cg22265394	18	61637105	1
cg04038895	18	61652305	0
cg15757326	18	61704584	0
cg09882297	18	61801777	0
cg09008604	18	61814247	0
cg06962639	18	61939606	0
cg25707145	18	62077489	0
cg13740936	18	62218090	0
cg05154174	18	62759162	0
cg11602429	18	63178533	0
cg02384112	18	63194059	0
cg08419507	18	63392441	0
cg21306279	18	63403955	0
cg23374784	18	63416090	0
cg12110659	18	63417072	0
cg08317933	18	63417139	0
cg01876490	18	63434119	0
cg17321980	18	63543988	0
cg24196122	18	63636217	0
cg14599326	18	63648951	0
cg26606574	18	63711791	0
cg01548502	18	63792721	0
cg01516723	18	63922209	0
cg20056298	18	63984403	0
cg19366353	18	64092127	0
cg21035483	18	64161797	0
cg26989950	18	64181521	0
cg12426896	18	64271465	0
cg09457769	18	64271639	0
cg18229341	18	64271643	0
cg14888864	18	64271765	0
cg20746797	18	64321351	0
cg15148111	18	64410329	0
cg17382258	18	64420134	0
cg23277171	18	64567701	0
cg10150125	18	64613113	0
cg25016143	18	64736132	0
cg01232969	18	64933074	1
cg12465949	18	64933387	0
cg15786558	18	65052975	0
cg26286826	18	65085608	0
cg11623503	18	65088882	0
cg05062286	18	65124132	0
cg05772903	18	65296539	0
cg05616303	18	65321470	0
cg05697693	18	65439613	0
cg09785356	18	65701272	0
cg21908829	18	65789081	0
cg12478545	18	66155424	0
cg16395613	18	66221928	0
cg12487792	18	66383213	1
cg23801782	18	66471057	1
cg20565972	18	66485481	0
cg14739645	18	66507884	0
cg15009752	18	66525133	0
cg26243406	18	66590713	0
cg03971681	18	66604629	0
cg09411076	18	66755185	0
cg18572764	18	66791788	0
cg24075022	18	66828096	0
cg24479776	18	67067261	1
cg13890379	18	67070324	1
cg13512799	18	67152364	0
cg26305468	18	67195673	0
cg19335227	18	67241717	0
cg17463743	18	67259701	0
cg05846411	18	67315945	0
cg06996186	18	67325900	0
cg27397293	18	67363193	0
cg02250535	18	67393710	0
cg26406711	18	67435851	0
cg06689785	18	67485018	0
cg26126696	18	67509185	0
cg01738604	18	67512085	0
cg20011461	18	67523597	0
cg10253317	18	67670702	0
cg03062163	18	67705987	0
cg11604269	18	67712044	0
cg25463705	18	67815957	0
cg07303771	18	67825195	0
cg11348478	18	67834126	0
cg20869637	18	67858113	0
cg03978140	18	67863579	0
cg02372905	18	67901983	0
cg06774726	18	67924431	0
cg13738652	18	67955537	1
cg15709243	18	67957767	0
cg14885150	18	67963223	0
cg10528248	18	67969783	0
cg07946469	18	67998406	0
cg06441862	18	68022379	0
cg15852324	18	68025432	0
cg22796638	18	68045398	0
cg07007636	18	68058155	0
cg12020733	18	68082772	0
cg09411946	18	68087677	0
cg08227395	18	68131789	0
cg12963332	18	68668659	0
cg25909708	18	68689999	0
cg16435155	18	69246514	0
cg07426650	18	69247186	0
cg06956648	18	69502972	0
cg00592046	18	69848574	0
cg02153561	18	70077275	0
cg03286105	18	70358711	0
cg24570257	18	70439703	0
cg07267107	18	70494302	0
cg18651870	18	70535005	1
cg22788895	18	70691309	0
cg27656728	18	70710710	0
cg22559341	18	70816815	0
cg04913205	18	70984956	0
cg24570779	18	70999178	0
cg13127815	18	71008191	0
cg15969714	18	71128920	0
cg14340782	18	71294087	0
cg26258354	18	71337233	0
cg03655457	18	71355857	0
cg19925425	18	71385780	0
cg19466848	18	71563310	0
cg25247537	18	71681294	0
cg25233203	18	71784807	0
cg06145216	18	71809058	0
cg19386714	18	71825760	1
cg25422766	18	71830246	0
cg10332774	18	71852353	0
cg16165135	18	71865484	0
cg12071474	18	71900359	0
cg20889490	18	71916697	0
cg05403934	18	71923954	0
cg21899520	18	71957896	1
cg15154763	18	71982463	0
cg25687433	18	72006048	0
cg12470483	18	72057288	0
cg23875391	18	72120615	1
cg00832546	18	72125494	0
cg23973972	18	72152075	1
cg15682262	18	72152205	0
cg26446133	18	72167187	1
cg25817165	18	72167213	1
cg16891318	18	72201590	1
cg19406737	18	72256421	0
cg02027931	18	72281781	0
cg07030696	18	72336517	0
cg25976133	18	72428517	0
cg08141965	18	72442035	0
cg10297997	18	72446092	0
cg22445149	18	72447449	0
cg22274964	18	72511176	0
cg03787462	18	72636060	0
cg23591509	18	72728127	0
cg09853301	18	72756442	0
cg12566791	18	72761511	0
cg05391615	18	72778447	0
cg21412355	18	72837386	1
cg21894287	18	72837531	1
cg18709881	18	72837627	1
cg04870162	18	72837685	0
cg14395744	18	72837693	1
cg04756515	18	72837700	1
cg01059867	18	72874334	0
cg13135125	18	72895815	0
cg21786191	18	72916012	1
cg21330207	18	72916311	1
cg02750262	18	72916776	1
cg18449964	18	72917101	1
cg03972071	18	72917163	1
cg21364719	18	72919061	1
cg16167782	18	72925371	1
cg03694644	18	72946890	0
cg08323260	18	72946895	0
cg25315613	18	72950207	0
cg20146348	18	72950345	0
cg24058116	18	72956404	0
cg21215209	18	72963567	0
cg10732689	18	72965466	0
cg23290664	18	73000004	1
cg06979880	18	73016766	0
cg17827937	18	73056373	0
cg20823662	18	73118874	0
cg18036068	18	73122565	1
cg17004558	18	73234012	0
cg10090926	18	73536013	0
cg07774589	18	73625808	1
cg16301632	18	73626048	0
cg07781142	18	73649322	0
cg13958713	18	73693265	0
cg18270848	18	73828417	0
cg03584265	18	73921740	0
cg14573759	18	73966755	1
cg24733080	18	73985536	0
cg14540736	18	74086767	0
cg05397117	18	74086787	0
cg11049494	18	74099381	0
cg16030336	18	74099406	0
cg24156451	18	74101155	0
cg21128539	18	74116273	1
cg24786174	18	74118243	1
cg05043345	18	74123158	0
cg15951864	18	74139457	0
cg18572343	18	74153030	1
cg16619858	18	74175194	1
cg25725533	18	74187305	0
cg04962103	18	74188740	0
cg00636079	18	74230773	0
cg02722204	18	74266122	0
cg20523008	18	74271948	0
cg15899270	18	74272259	0
cg00735483	18	74285521	0
cg02463057	18	74291677	0
cg12480655	18	74292158	0
cg27619000	18	74300708	0
cg17342483	18	74331820	0
cg16702999	18	74344509	0
cg08686864	18	74401971	0
cg06208584	18	74477727	0
cg10423739	18	74494758	0
cg15375321	18	74496335	1
cg03731646	18	74499372	1
cg24983120	18	74499380	1
cg25691825	18	74499511	1
cg24864576	18	74499573	1
cg24904132	18	74511645	1
cg16472389	18	74514291	1
cg14626483	18	74535991	1
cg06398181	18	74536226	1
cg06905142	18	74601130	0
cg04185417	18	74625671	0
cg19262334	18	74631861	1
cg24569985	18	74655767	0
cg00187503	18	74729519	1
cg24274653	18	74735220	0
cg08093733	18	74754635	0
cg22258096	18	74768638	0
cg15559352	18	74785799	0
cg21727477	18	74793117	0
cg17199181	18	74799250	1
cg13572782	18	74799495	1
cg11598403	18	74799500	1
cg17266581	18	74799572	1
cg08956208	18	74810259	0
cg10835015	18	74815588	0
cg03309225	18	74818568	0
cg24165874	18	74821541	0
cg07637837	18	74824154	1
cg09041487	18	74837727	0
cg26036125	18	74841187	0
cg26300620	18	74890779	0
cg17004583	18	74966784	0
cg12522833	18	74981730	1
cg20249144	18	75414835	0
cg15229014	18	75422458	0
cg26772788	18	75609054	1
cg03748682	18	75796593	0
cg00428550	18	75796626	0
cg24821419	18	75834805	0
cg17951166	18	75847666	0
cg03871120	18	76069223	1
cg25454379	18	76069254	1
cg17870959	18	76069470	1
cg09487890	18	76070163	0
cg21436444	18	76073275	1
cg14847845	18	76123396	1
cg23779103	18	76123747	1
cg16113156	18	76266265	1
cg01267532	18	76266372	1
cg24756105	18	76271399	1
cg05100518	18	76277599	1
cg03222222	18	76303815	0
cg17279409	18	76305782	1
cg01200150	18	76322683	1
cg05244619	18	76338394	0
cg26143874	18	76363295	1
cg01586920	18	76385626	0
cg04907408	18	76407891	0
cg07844097	18	76415494	0
cg19253125	18	76446707	0
cg16824643	18	76462312	1
cg03660901	18	76473146	1
cg22110922	18	76485587	1
cg24268495	18	76497986	1
cg16059161	18	76498163	1
cg14400258	18	76541637	1
cg22201169	18	76576068	0
cg23845187	18	76580705	0
cg19247654	18	76617506	1
cg27107963	18	76629213	1
cg14002027	18	76637503	0
cg17935214	18	76643716	1
cg16189953	18	76674571	1
cg13470831	18	76680378	0
cg22282365	18	76727282	1
cg21887618	18	76739120	0
cg05884032	18	76740088	1
cg21366993	18	76744819	0
cg09109730	18	76745689	0
cg06556497	18	76828521	1
cg27131486	18	76831649	0
cg18389729	18	76863083	0
cg14796889	18	76863124	0
cg09304470	18	76916901	0
cg16534913	18	76951709	0
cg27306101	18	76960153	0
cg19388805	18	76963116	0
cg10183781	18	77033075	0
cg15774351	18	77099186	0
cg08371289	18	77128468	0
cg26544932	18	77134537	1
cg05373834	18	77137154	0
cg08016083	18	77156194	0
cg12964741	18	77160221	1
cg15363134	18	77161214	1
cg15260951	18	77165150	1
cg18773522	18	77180469	1
cg15702661	18	77180840	1
cg12524531	18	77193581	1
cg21848624	18	77219388	1
cg14663983	18	77227296	1
cg06432200	18	77238375	1
cg09641432	18	77255491	0
cg27106643	18	77257352	1
cg12424293	18	77273440	1
cg19316407	18	77280264	1
cg03511628	18	77280586	1
cg05720502	18	77288129	0
cg05453001	18	77292063	1
cg19375418	18	77292410	1
cg06675417	18	77292443	1
cg15991630	18	77292555	0
cg16288354	18	77312882	1
cg12469028	18	77313422	0
cg07866446	18	77355668	0
cg19109570	18	77376639	1
cg22048216	18	77377119	1
cg12648671	18	77377538	1
cg20697926	18	77377589	1
cg14940871	18	77386828	1
cg14086908	18	77395326	1
cg14453935	18	77398086	1
cg20808349	18	77417258	0
cg23811729	18	77424952	0
cg03655402	18	77454656	1
cg21095808	18	77458248	1
cg13817822	18	77487394	1
cg16288572	18	77499273	1
cg20899862	18	77525651	0
cg10351040	18	77531743	0
cg23579185	18	77545223	1
cg14549976	18	77551537	1
cg16357382	18	77554583	1
cg13692658	18	77589649	1
cg20099166	18	77592643	1
cg23825213	18	77623475	1
cg25308662	18	77623483	1
cg27264388	18	77623570	1
cg03682112	18	77623598	1
cg17174613	18	77631625	1
cg14759931	18	77631636	1
cg01734865	18	77633950	0
cg12142062	18	77635987	1
cg03943674	18	77643329	1
cg16017125	18	77644863	0
cg11401846	18	77644920	0
cg24001597	18	77655878	1
cg12092346	18	77659572	1
cg05491587	18	77659695	1
cg06521305	18	77670697	0
cg17527127	18	77672320	0
cg20368463	18	77673604	1
cg16976594	18	77701857	0
cg02188366	18	77709704	0
cg09836839	18	77723602	0
cg18217446	18	77749232	1
cg02955504	18	77749374	1
cg24532901	18	77782597	0
cg04727522	18	77793182	1
cg20390253	18	77793812	1
cg21394688	18	77835513	1
cg27502192	18	77846140	0
cg20821271	18	77869238	1
cg12066319	18	77877054	0
cg18973878	18	77905119	1
cg13704680	18	77905298	1
cg05251669	18	77905391	1
cg19774868	18	77905408	1
cg16244155	18	77905565	1
cg20191338	18	77905663	1
cg06092953	18	77905699	1
cg13287964	18	77905751	1
cg04145927	18	77914823	0
cg13455896	18	77920318	1
cg06977689	18	78004474	1
cg16553796	18	78005475	1
cg23281729	18	78005477	1
cg25938608	18	78012216	0
cg23278040	19	266712	1
cg12284090	19	277681	0
cg04530870	19	282181	1
cg25697727	19	291986	1
cg11499386	19	292072	0
cg24452451	19	292102	1
cg25763542	19	310512	1
cg08617160	19	345312	1
cg00574589	19	348267	0
cg18038215	19	376649	1
cg22926243	19	383058	0
cg07654012	19	384036	1
cg07381391	19	389308	1
cg01403055	19	401992	1
cg25264268	19	427263	1
cg07472943	19	437061	1
cg14120583	19	453860	1
cg02477834	19	475575	1
cg09759458	19	480216	1
cg07784339	19	482640	0
cg26219664	19	511526	0
cg06574501	19	512497	0
cg06595479	19	519035	1
cg21450784	19	519609	1
cg13456654	19	524336	1
cg19206078	19	524608	1
cg15826542	19	539241	1
cg02843642	19	543497	0
cg06423211	19	551401	1
cg22603450	19	551536	1
cg21505967	19	567046	0
cg24265901	19	567476	0
cg09629510	19	574762	0
cg11427463	19	579361	1
cg08541599	19	579501	1
cg23919865	19	587177	1
cg17735531	19	611349	1
cg26580869	19	611506	1
cg06657917	19	613111	1
cg12159023	19	613818	1
cg04875977	19	615692	1
cg15726557	19	617267	1
cg15985003	19	617803	0
cg17975976	19	636839	1
cg03159252	19	639161	1
cg03605761	19	663973	1
cg21378442	19	673141	0
cg05304405	19	675678	1
cg15979152	19	690417	1
cg26931334	19	690763	1
cg07627148	19	707610	0
cg00432840	19	710187	0
cg04527429	19	716910	1
cg08126590	19	719951	0
cg22382836	19	723036	1
cg12573727	19	731160	1
cg06736160	19	736164	1
cg17499173	19	736285	1
cg03125787	19	741885	1
cg26229361	19	750564	1
cg25697694	19	768714	0
cg06382562	19	777198	0
cg25237396	19	802198	1
cg15077193	19	802989	1
cg01025800	19	807340	1
cg02984314	19	807355	1
cg24840300	19	812517	1
cg08468473	19	834425	0
cg17473898	19	836679	1
cg19488480	19	839537	0
cg10599438	19	844589	1
cg08269974	19	853054	1
cg21586152	19	853540	1
cg22955306	19	854522	0
cg22092521	19	859330	1
cg02447462	19	861071	1
cg15065854	19	861829	1
cg19279342	19	863054	1
cg22874772	19	865897	1
cg16717578	19	867030	1
cg22838050	19	872690	1
cg15231942	19	873330	1
cg26540925	19	875441	1
cg17931320	19	885759	1
cg15942666	19	894450	0
cg11454334	19	924758	1
cg02288976	19	937504	0
cg22809826	19	946148	1
cg23392358	19	958947	0
cg15158031	19	972384	1
cg24789587	19	990235	1
cg25028792	19	998978	0
cg02582520	19	1009172	1
cg27197643	19	1014363	1
cg13770691	19	1021866	1
cg23455677	19	1057339	0
cg05372495	19	1063624	1
cg12082025	19	1064218	1
cg22022910	19	1070988	0
cg04587220	19	1071208	1
cg02379618	19	1076114	0
cg10826956	19	1098580	1
cg07573872	19	1126342	1
cg17825554	19	1140977	1
cg21049737	19	1152358	0
cg19822716	19	1154276	1
cg27469606	19	1154485	1
cg10632600	19	1174612	1
cg04233454	19	1175292	0
cg24699005	19	1192342	1
cg06498272	19	1192499	1
cg23357435	19	1233232	1
cg25771866	19	1247219	0
cg10667102	19	1265458	1
cg02281970	19	1271307	1
cg23658462	19	1290552	1
cg07054927	19	1300085	1
cg03157509	19	1313407	1
cg22538871	19	1326119	1
cg03095636	19	1327641	0
cg02639931	19	1387894	1
cg04581187	19	1396490	0
cg26768664	19	1402617	0
cg05989054	19	1402626	1
cg19824379	19	1419752	1
cg03165176	19	1456886	1
cg02574474	19	1465060	0
cg04624885	19	1465207	1
cg12154045	19	1465556	1
cg22560193	19	1465962	1
cg05620923	19	1466647	1
cg00851261	19	1526651	1
cg14028564	19	1531555	0
cg00392196	19	1542897	1
cg27071707	19	1614334	1
cg19598832	19	1646448	1
cg01936559	19	1682718	0
cg14159373	19	1696132	0
cg06239350	19	1727839	0
cg08546690	19	1734255	1
cg06717221	19	1790921	1
cg08316083	19	1796207	1
cg12589308	19	1811438	1
cg18850929	19	1828978	1
cg04083067	19	1836294	0
cg25538450	19	1847778	1
cg17510987	19	1883657	1
cg20243900	19	1908388	1
cg05687404	19	1953494	0
cg19385711	19	1978277	0
cg21527556	19	1984998	1
cg11051221	19	1990679	1
cg20952434	19	2016402	1
cg12584394	19	2016427	1
cg26498966	19	2037662	1
cg21684053	19	2051248	0
cg06552549	19	2051251	1
cg05655555	19	2054816	1
cg19299952	19	2078176	1
cg14744517	19	2091161	0
cg02550301	19	2094684	0
cg02010738	19	2095466	1
cg13689560	19	2095643	1
cg24055302	19	2099094	1
cg13640804	19	2230279	1
cg05345154	19	2250901	1
cg24299301	19	2256470	0
cg11842895	19	2258233	0
cg13520531	19	2268580	1
cg13464717	19	2269532	1
cg01859460	19	2273050	1
cg25654695	19	2273216	1
cg26472036	19	2276471	1
cg00330929	19	2282010	1
cg14337655	19	2282207	1
cg21869609	19	2291613	1
cg07474816	19	2321113	1
cg22849149	19	2321754	1
cg13464059	19	2334565	1
cg16780862	19	2346131	0
cg22621913	19	2352414	1
cg04352161	19	2355928	0
cg14915609	19	2405505	0
cg02034293	19	2431468	0
cg22323067	19	2465617	1
cg23375538	19	2480717	1
cg17001328	19	2495886	0
cg24381414	19	2521502	0
cg20124376	19	2522340	1
cg15853744	19	2522422	0
cg04178634	19	2525231	1
cg25556008	19	2525384	1
cg22570676	19	2527491	0
cg09329346	19	2534739	0
cg01459004	19	2536617	0
cg10181414	19	2546598	1
cg04603130	19	2550027	1
cg13839160	19	2603622	0
cg23463608	19	2607757	1
cg22459924	19	2607850	1
cg27109030	19	2702898	1
cg01080560	19	2743448	1
cg14766884	19	2784733	0
cg00705295	19	2818678	0
cg06272097	19	2850739	0
cg11026220	19	2857280	0
cg05262295	19	2860191	1
cg04691252	19	2861954	1
cg13753868	19	2865997	1
cg07593817	19	2866135	0
cg19636861	19	2867753	1
cg11418508	19	2888943	1
cg07504200	19	2889208	1
cg27571374	19	2889256	1
cg08634464	19	2901147	1
cg03606898	19	2926882	1
cg08794763	19	2977843	1
cg18234471	19	2984070	0
cg09061475	19	2993523	0
cg08350509	19	3028220	1
cg01573288	19	3048874	1
cg13524588	19	3059753	1
cg09935500	19	3063286	0
cg24736345	19	3093246	0
cg00168191	19	3097565	1
cg24366168	19	3097712	1
cg08353606	19	3135364	1
cg24055461	19	3135489	1
cg11727711	19	3178378	0
cg02716776	19	3178413	1
cg02996471	19	3178512	1
cg20695297	19	3178844	1
cg11925620	19	3211410	1
cg24275982	19	3213305	0
cg06746893	19	3224353	1
cg27029238	19	3285038	1
cg14675404	19	3292224	1
cg25716820	19	3295708	1
cg21556040	19	3307354	0
cg21248379	19	3318239	0
cg17898394	19	3335495	0
cg09678150	19	3345576	0
cg25919177	19	3355151	1
cg02720697	19	3359204	1
cg14883993	19	3374732	1
cg15197458	19	3464765	1
cg02682052	19	3468058	1
cg17223846	19	3480363	1
cg18795569	19	3480508	1
cg05756792	19	3480603	0
cg15805490	19	3503113	1
cg01307007	19	3522587	1
cg09926257	19	3528588	1
cg14034476	19	3556718	1
cg09109614	19	3578055	1
cg16458196	19	3578313	1
cg17705066	19	3587038	1
cg10458392	19	3600539	1
cg27364916	19	3600542	1
cg23846712	19	3607608	1
cg16283179	19	3624140	1
cg16583193	19	3652060	1
cg05809578	19	3693164	0
cg02817058	19	3709028	0
cg10733063	19	3724832	1
cg00968931	19	3762178	0
cg09999510	19	3812479	1
cg02721852	19	3818830	0
cg03126579	19	3822189	1
cg23380496	19	3831859	1
cg13020663	19	3849464	0
cg15111437	19	3869525	1
cg09920172	19	3870806	1
cg27310748	19	3870878	1
cg21191470	19	3876740	0
cg08000406	19	3879653	0
cg04372436	19	3884696	1
cg27328231	19	3914316	0
cg17340492	19	3932951	1
cg15513221	19	3975388	1
cg27513213	19	3978143	1
cg11218768	19	3978159	1
cg02957150	19	3986931	1
cg04179908	19	4038143	1
cg19456083	19	4040622	0
cg24295300	19	4043300	1
cg18400751	19	4045029	1
cg15842568	19	4045064	1
cg00405939	19	4045108	1
cg14017045	19	4047785	1
cg24828746	19	4051723	1
cg19443642	19	4122760	1
cg24185013	19	4147451	0
cg02683314	19	4182606	1
cg09781943	19	4196862	0
cg24931825	19	4212867	0
cg26303613	19	4224577	1
cg08379828	19	4228543	1
cg26646370	19	4279441	1
cg25258276	19	4297015	0
cg20120438	19	4305239	1
cg25312546	19	4307208	1
cg07193105	19	4314187	0
cg10012059	19	4327106	1
cg19058865	19	4327350	1
cg07942120	19	4328340	0
cg14263858	19	4328745	1
cg06776703	19	4328759	1
cg25528916	19	4328818	1
cg24294041	19	4329581	1
cg11592634	19	4370001	1
cg08186575	19	4371730	1
cg12559333	19	4377804	0
cg21720385	19	4455239	1
cg15308787	19	4487689	0
cg18715793	19	4518890	1
cg24926276	19	4539943	1
cg22375763	19	4540003	1
cg03882382	19	4540065	1
cg17272620	19	4540333	1
cg23957285	19	4558740	1
cg26462924	19	4605061	1
cg15793258	19	4638503	1
cg00356811	19	4639239	1
cg17405920	19	4649729	0
cg20735591	19	4671760	0
cg25704589	19	4679261	0
cg15404665	19	4724679	1
cg27107611	19	4756879	1
cg14227618	19	4758176	0
cg00329803	19	4768572	0
cg22992730	19	4784940	1
cg20464405	19	4785480	1
cg05215310	19	4790990	1
cg05478601	19	4811803	0
cg03690798	19	4837488	0
cg26436821	19	4869158	0
cg14141710	19	4869624	0
cg25363872	19	4891961	0
cg08873568	19	4894976	1
cg22898924	19	4903952	1
cg14200499	19	4910056	0
cg14459824	19	4910060	0
cg24404110	19	4933713	0
cg20604957	19	4949393	1
cg10886161	19	4968104	0
cg21320095	19	5016200	0
cg11261859	19	5018819	0
cg02577963	19	5041570	1
cg22079102	19	5061085	1
cg19764940	19	5141399	1
cg02678462	19	5154735	1
cg13287266	19	5206313	0
cg15820033	19	5229816	1
cg00614413	19	5286594	1
cg13671412	19	5335254	1
cg08857677	19	5341595	1
cg00888313	19	5344050	0
cg02266315	19	5396750	0
cg21085686	19	5453234	1
cg11553667	19	5459390	1
cg03013494	19	5464060	0
cg09790117	19	5476214	1
cg06557406	19	5497463	0
cg09262666	19	5507452	1
cg24277994	19	5524603	0
cg14614789	19	5548129	0
cg02862539	19	5587809	1
cg12283362	19	5709149	1
cg04109421	19	5713098	0
cg20467412	19	5799340	1
cg08053103	19	5799467	1
cg05881698	19	5818763	1
cg18596369	19	5822318	1
cg25775109	19	5823786	1
cg06515543	19	5823791	1
cg18062651	19	5841170	1
cg02284900	19	5852498	1
cg10921363	19	5875747	0
cg21195395	19	5981162	1
cg16978321	19	5983811	0
cg00818822	19	6002752	1
cg24292741	19	6077494	0
cg11370723	19	6087857	0
cg01969558	19	6215016	1
cg11702503	19	6215254	1
cg06633438	19	6272158	1
cg23084309	19	6280164	1
cg03032443	19	6280893	1
cg20806021	19	6291956	0
cg12861092	19	6334743	0
cg19442920	19	6371790	1
cg05968233	19	6372277	1
cg03895994	19	6372303	0
cg20752312	19	6372363	1
cg08308360	19	6389440	1
cg03622996	19	6422198	0
cg14092997	19	6425737	1
cg23945291	19	6454050	0
cg03563385	19	6516369	1
cg15451045	19	6529614	1
cg10818587	19	6535078	1
cg18867202	19	6537434	1
cg06278302	19	6562566	0
cg23602637	19	6573089	0
cg03316332	19	6594233	0
cg13356808	19	6613813	0
cg07493260	19	6630909	0
cg25946018	19	6655004	0
cg27077985	19	6658310	1
cg24377495	19	6660075	1
cg23071186	19	6669849	1
cg05528745	19	6678419	0
cg13848578	19	6699474	0
cg24476033	19	6710658	1
cg18771553	19	6710827	1
cg17612991	19	6721016	1
cg11959387	19	6721027	1
cg14279361	19	6721955	1
cg12768975	19	6721965	0
cg25244238	19	6730713	1
cg02085507	19	6739192	1
cg01937019	19	6751458	0
cg09036996	19	6752895	1
cg09962952	19	6753024	1
cg14530382	19	6753525	1
cg17516061	19	6769347	0
cg04770550	19	6772370	1
cg10470830	19	6779550	0
cg03762244	19	6806893	0
cg18100219	19	6887231	0
cg25247636	19	6940227	1
cg11425512	19	6987830	0
cg22840583	19	6991872	1
cg08802927	19	6998336	0
cg24245216	19	7004657	0
cg07612827	19	7005180	1
cg13462004	19	7005350	0
cg09321762	19	7066546	1
cg17553779	19	7068959	0
cg06020512	19	7149197	0
cg27520597	19	7159653	0
cg15049439	19	7167445	0
cg23609402	19	7243150	0
cg00403963	19	7250751	0
cg14880421	19	7415630	0
cg10372613	19	7456548	0
cg19391714	19	7475060	0
cg05747963	19	7492066	0
cg15171226	19	7501693	1
cg11560191	19	7561408	0
cg08869448	19	7586792	0
cg23136457	19	7610450	0
cg19839825	19	7616011	1
cg25429626	19	7635857	0
cg11286463	19	7667607	0
cg17135027	19	7691003	1
cg03613353	19	7695641	1
cg21777015	19	7733793	1
cg10289051	19	7741937	0
cg12571879	19	7741955	1
cg24699296	19	7747220	1
cg00828618	19	7754029	1
cg10051788	19	7770803	0
cg02188078	19	7792804	0
cg23853484	19	7795988	1
cg18515510	19	7831896	1
cg16715857	19	7855507	1
cg02314692	19	7868075	0
cg02285236	19	7891284	0
cg19637357	19	7898218	0
cg11766468	19	7923041	1
cg15974673	19	7926970	1
cg23995446	19	7934807	1
cg07037280	19	7936196	0
cg06468385	19	7937329	1
cg17731776	19	7953054	1
cg24121733	19	7953984	1
cg11426703	19	7975900	0
cg24156854	19	7983776	1
cg26284544	19	7983877	1
cg10073052	19	7984114	0
cg02772682	19	7985923	1
cg05639678	19	8020176	0
cg11763417	19	8033897	0
cg04567800	19	8067997	0
cg25858652	19	8082879	0
cg15436354	19	8117875	1
cg21743830	19	8117966	1
cg22458535	19	8192382	0
cg23544765	19	8212720	0
cg21607325	19	8253044	0
cg02878028	19	8289865	0
cg16603760	19	8367912	0
cg01985482	19	8376374	1
cg17877159	19	8376926	0
cg12739041	19	8412796	0
cg04639988	19	8427029	0
cg15927328	19	8428228	0
cg21606707	19	8453180	0
cg15120534	19	8475511	1
cg27111374	19	8483316	0
cg09575312	19	8511155	1
cg13023637	19	8546263	0
cg21726840	19	8555169	1
cg23055276	19	8564611	1
cg14574996	19	8580334	1
cg22987448	19	8591364	1
cg14322697	19	8594220	1
cg17766560	19	8601336	1
cg13523014	19	8618073	1
cg26523264	19	8649844	1
cg19662846	19	8650410	1
cg12845177	19	8650523	1
cg25354248	19	8676862	1
cg05112965	19	8766478	0
cg02825211	19	8808663	1
cg01621764	19	8809175	1
cg26327216	19	8989266	0
cg10478315	19	9099017	0
cg00695365	19	9120262	0
cg00604945	19	9214061	0
cg17754995	19	9227238	0
cg24719692	19	9295702	0
cg07278503	19	9295768	0
cg13292684	19	9295827	0
cg02322653	19	9296688	1
cg04487907	19	9326161	0
cg17509109	19	9345249	0
cg23470478	19	9433826	0
cg07967503	19	9435397	0
cg22715321	19	9437779	1
cg06649163	19	9473271	0
cg14737994	19	9474128	1
cg00084205	19	9485501	0
cg13593090	19	9546723	1
cg15727925	19	9546735	1
cg21116314	19	9546752	1
cg10640510	19	9547132	0
cg15074629	19	9548984	1
cg04595190	19	9588846	0
cg15834814	19	9609704	1
cg11142456	19	9609786	0
cg07253288	19	9811955	0
cg18731803	19	9903129	1
cg17704839	19	9939038	1
cg20363171	19	9957544	0
cg10945656	19	9964112	0
cg22557711	19	9966491	1
cg14645599	19	9996200	0
cg24576212	19	10017075	0
cg02796873	19	10056105	0
cg00784153	19	10077007	1
cg17713488	19	10077935	1
cg09946591	19	10080323	0
cg21177828	19	10122616	0
cg00480717	19	10142080	1
cg12272488	19	10151833	1
cg09719552	19	10154252	0
cg22597210	19	10172841	1
cg02505002	19	10172899	1
cg15176678	19	10230499	1
cg07627628	19	10254526	1
cg11667265	19	10266680	0
cg26538782	19	10308540	1
cg09704448	19	10335095	1
cg22883353	19	10377615	1
cg04295144	19	10407184	1
cg17400366	19	10420311	1
cg25283159	19	10439724	1
cg18611797	19	10489256	0
cg26265787	19	10491889	1
cg13000400	19	10532526	0
cg23902297	19	10547453	0
cg09700868	19	10562169	0
cg24402500	19	10567974	0
cg02854982	19	10568965	0
cg07009234	19	10569796	0
cg19338567	19	10578915	0
cg05197971	19	10626457	0
cg03221032	19	10629791	0
cg19324704	19	10661333	0
cg06871184	19	10661881	0
cg25054202	19	10698717	0
cg08276324	19	10705193	0
cg06943912	19	10715612	1
cg24041556	19	10736059	1
cg21663431	19	10736355	1
cg17729365	19	10754620	0
cg16714605	19	10765132	1
cg23018448	19	10811855	1
cg11572381	19	10827337	1
cg14253655	19	10842463	0
cg09632715	19	10850268	0
cg13366849	19	10858670	1
cg26494762	19	10861863	0
cg13461342	19	10870992	0
cg01875838	19	10947446	1
cg11354682	19	10978833	1
cg07627772	19	10996064	0
cg03739006	19	11065161	0
cg08151828	19	11093828	1
cg15373972	19	11219638	0
cg16647139	19	11238202	0
cg14325265	19	11295210	0
cg13344855	19	11300651	1
cg21640603	19	11310131	1
cg12019614	19	11353996	1
cg07109796	19	11379596	0
cg14731407	19	11462649	1
cg12342048	19	11465311	0
cg18365406	19	11472110	1
cg26495839	19	11484842	1
cg11995437	19	11484869	1
cg17791946	19	11495861	0
cg08068820	19	11530021	1
cg08000684	19	11530025	1
cg10750464	19	11534062	1
cg27296944	19	11563628	1
cg00237191	19	11574425	0
cg12132029	19	11616515	1
cg06553913	19	11650479	0
cg22565389	19	11660848	1
cg11691571	19	11664023	1
cg00723928	19	11691280	0
cg07151541	19	11692272	0
cg09067791	19	11877343	0
cg01111138	19	11896169	0
cg06626801	19	12129494	0
cg17840051	19	12150028	1
cg18522395	19	12215928	0
cg02922781	19	12216563	0
cg26867282	19	12253922	1
cg05107803	19	12267897	0
cg11253083	19	12363091	0
cg01418618	19	12377078	1
cg10372770	19	12377156	1
cg24452783	19	12388163	0
cg24265997	19	12400435	0
cg27506810	19	12406174	1
cg14185634	19	12406423	0
cg25206996	19	12459662	0
cg19926444	19	12624742	1
cg01217923	19	12636821	0
cg13812335	19	12656165	0
cg19922824	19	12663228	0
cg13468626	19	12684858	0
cg01636019	19	12691334	0
cg08849657	19	12722670	0
cg22355691	19	12739144	0
cg21535253	19	12758416	1
cg05806864	19	12758681	0
cg18339718	19	12759034	1
cg00422699	19	12759093	1
cg12063490	19	12759131	1
cg18530645	19	12759156	1
cg16868591	19	12803493	1
cg13553703	19	12829696	1
cg02011723	19	12831888	1
cg14714057	19	12846173	1
cg03100752	19	12847402	1
cg14304249	19	12863163	0
cg06417478	19	12876846	1
cg04657146	19	12876947	1
cg11738485	19	12877000	1
cg23899408	19	12877188	1
cg09429435	19	12914994	1
cg26223654	19	12949372	1
cg14678774	19	12978360	1
cg21073930	19	12984170	1
cg06307939	19	12984645	1
cg24643995	19	12993285	0
cg07870129	19	12998102	1
cg22894983	19	12998135	1
cg02704667	19	13029375	1
cg01837375	19	13031108	1
cg17330515	19	13031369	1
cg13466180	19	13054470	1
cg23260573	19	13055829	1
cg23250700	19	13056068	1
cg06109332	19	13101585	0
cg22824635	19	13112283	1
cg14925616	19	13125726	1
cg07240953	19	13194770	0
cg11883009	19	13198960	1
cg08052226	19	13207993	1
cg04499029	19	13210356	1
cg10010867	19	13212214	0
cg18248284	19	13215151	1
cg01615850	19	13223484	1
cg04285399	19	13225784	0
cg16880783	19	13227289	1
cg22304399	19	13319324	1
cg24891846	19	13319523	1
cg12102973	19	13320368	1
cg24800175	19	13345599	1
cg27133331	19	13364070	0
cg27370558	19	13397515	1
cg22569496	19	13409671	1
cg15091898	19	13420952	0
cg06341457	19	13509575	0
cg21490417	19	13614141	1
cg25766748	19	13614882	1
cg08709765	19	13648496	0
cg17089917	19	13732340	0
cg17499156	19	13732411	0
cg06931676	19	13856175	1
cg16474696	19	13875014	1
cg25755428	19	13875111	1
cg14272688	19	13875137	1
cg11041823	19	13884754	0
cg21192260	19	13884760	1
cg17229336	19	13884867	0
cg21464363	19	13905584	0
cg18860399	19	13913942	0
cg25946205	19	13929080	0
cg08490305	19	13931641	0
cg16689069	19	13977373	0
cg00716579	19	13984990	1
cg27284398	19	14014213	1
cg10760452	19	14064588	1
cg22693863	19	14118191	1
cg09717998	19	14134553	0
cg10754600	19	14177790	1
cg08967215	19	14180801	0
cg03999208	19	14189493	0
cg09379609	19	14196637	0
cg23259973	19	14196803	0
cg22754654	19	14197848	0
cg19621460	19	14225945	1
cg18544450	19	14264896	1
cg23997402	19	14275669	1
cg14499602	19	14305277	0
cg14874817	19	14421338	0
cg11407502	19	14491167	0
cg19398112	19	14529923	1
cg12217291	19	14530637	1
cg17789193	19	14533491	1
cg01515516	19	14544032	1
cg04742047	19	14544036	1
cg19690486	19	14610252	1
cg01083584	19	14629193	1
cg26994099	19	14637238	1
cg23690893	19	14671371	1
cg02507665	19	14708796	0
cg13609307	19	14732706	0
cg03304775	19	14779233	0
cg02246193	19	14799800	0
cg00615271	19	14799963	0
cg26735598	19	14887150	1
cg04103514	19	14889425	1
cg27210667	19	14903117	0
cg09529871	19	14911130	1
cg01776186	19	14912454	0
cg25571336	19	14932823	0
cg22930196	19	14937167	0
cg16337328	19	14946384	0
cg04199574	19	14953527	0
cg25217880	19	14975658	0
cg02580948	19	15027830	0
cg25876794	19	15054695	0
cg22175856	19	15084302	1
cg19547185	19	15088008	0
cg12162996	19	15124614	1
cg11858450	19	15132184	1
cg25690897	19	15133948	1
cg25472613	19	15159098	0
cg10148216	19	15159293	0
cg15557094	19	15196508	0
cg17298403	19	15218155	1
cg23547759	19	15237807	1
cg18718410	19	15285943	1
cg25902639	19	15312605	0
cg04660885	19	15411840	0
cg16051810	19	15444776	0
cg26144315	19	15469994	0
cg23349767	19	15482099	1
cg03120782	19	15487991	1
cg01064483	19	15492048	0
cg13679773	19	15516898	1
cg21002957	19	15568894	1
cg01062942	19	15568935	1
cg03176917	19	15578028	1
cg08129505	19	15582687	1
cg25994622	19	15582775	1
cg03151258	19	15694846	1
cg08164447	19	15757678	0
cg17709148	19	15763519	0
cg22669123	19	15782644	0
cg15788369	19	15833777	1
cg00968598	19	15851120	0
cg26905254	19	15923097	0
cg16000111	19	15955397	0
cg08848776	19	15980907	0
cg15073210	19	15980980	0
cg00230586	19	16013833	1
cg18602913	19	16022934	1
cg08670281	19	16023350	1
cg09768458	19	16033117	0
cg18449879	19	16045054	1
cg23343875	19	16058370	1
cg04434491	19	16058640	1
cg19574614	19	16110891	0
cg18224419	19	16151557	0
cg24404432	19	16162332	0
cg01925424	19	16177039	0
cg02410867	19	16198843	1
cg02381279	19	16394366	1
cg22719089	19	16403875	0
cg12973514	19	16442807	0
cg00840791	19	16453259	0
cg23304156	19	16466421	1
cg24690720	19	16540359	0
cg26831100	19	16585018	0
cg08065229	19	16606621	1
cg00162541	19	16607016	1
cg27592530	19	16680997	0
cg16539700	19	16774862	0
cg02959816	19	16829666	1
cg24715709	19	16858336	1
cg11555345	19	16869899	0
cg10876417	19	16882352	0
cg21531176	19	16994099	0
cg08066035	19	16999614	1
cg18569070	19	17136562	1
cg08995662	19	17137689	1
cg15438314	19	17190397	1
cg14037001	19	17218275	0
cg11635401	19	17322527	1
cg01980115	19	17336291	0
cg19461907	19	17336467	1
cg10417706	19	17341250	0
cg14584702	19	17376472	1
cg10555070	19	17377012	0
cg03745160	19	17393902	1
cg18888655	19	17403176	1
cg20952901	19	17403529	1
cg14325436	19	17404977	1
cg04614656	19	17414770	1
cg01445659	19	17414977	1
cg03223805	19	17415053	0
cg06293444	19	17415223	0
cg11386757	19	17451141	1
cg09166900	19	17488585	0
cg07996016	19	17504632	1
cg15529616	19	17505860	1
cg20318143	19	17516370	0
cg01329005	19	17516712	1
cg09993699	19	17517008	1
cg18174005	19	17517762	0
cg10356458	19	17530035	0
cg02217814	19	17530319	1
cg12310843	19	17552482	0
cg13705810	19	17556074	1
cg24031110	19	17568834	0
cg08495020	19	17571888	1
cg17132030	19	17599784	1
cg02707854	19	17600122	1
cg02266849	19	17621073	1
cg07680195	19	17622109	1
cg19414763	19	17687657	1
cg11321181	19	17721489	1
cg07223359	19	17752323	0
cg18347830	19	17869519	0
cg14733031	19	17904427	1
cg23771661	19	17905332	1
cg21960279	19	17905606	1
cg16744531	19	17905626	1
cg11916067	19	17909115	0
cg00506198	19	17918523	1
cg10831285	19	17918927	1
cg16705086	19	17931932	1
cg13504318	19	17932100	1
cg23268197	19	17932244	1
cg20708537	19	17938796	0
cg11085762	19	17942317	1
cg05796838	19	17953157	1
cg27074995	19	17953473	1
cg07633506	19	17958339	1
cg19199906	19	17999239	0
cg17143445	19	18026641	0
cg19116134	19	18104126	0
cg14928793	19	18110560	0
cg02896705	19	18112042	1
cg21649277	19	18117794	1
cg17749967	19	18160301	0
cg03082924	19	18218106	1
cg25974442	19	18225728	1
cg18335931	19	18229242	1
cg06706159	19	18260350	1
cg12492496	19	18271859	1
cg11594160	19	18273012	1
cg01485548	19	18284321	1
cg04570735	19	18334849	1
cg13899108	19	18344322	1
cg15215348	19	18344520	1
cg02790458	19	18386421	1
cg09843506	19	18408429	0
cg26961332	19	18420631	1
cg11020575	19	18420733	0
cg20535805	19	18420735	1
cg02383626	19	18455508	1
cg08900409	19	18475669	1
cg25733957	19	18480246	0
cg16008327	19	18495567	1
cg21088460	19	18499786	1
cg01135380	19	18526342	0
cg10790698	19	18539756	1
cg13331354	19	18539841	1
cg18547371	19	18539843	1
cg20556517	19	18540330	1
cg18362448	19	18544419	1
cg01065977	19	18549689	1
cg01380346	19	18557039	1
cg10375242	19	18579108	0
cg14043335	19	18607546	0
cg21008426	19	18612018	0
cg07183926	19	18616973	0
cg15633140	19	18648485	0
cg04395930	19	18667852	1
cg19492423	19	18700933	1
cg21977234	19	18701320	1
cg10358248	19	18717080	1
cg24873414	19	18746981	1
cg22215298	19	18755292	0
cg00182149	19	18760578	0
cg14411137	19	18807843	0
cg07614018	19	18811575	1
cg12034943	19	18811790	1
cg22536770	19	18870922	1
cg01874562	19	18873037	1
cg17759252	19	18888081	1
cg15190383	19	18888799	1
cg05365033	19	18889003	1
cg16661662	19	18939991	1
cg15482025	19	18946913	0
cg25689460	19	18964859	1
cg11640253	19	18970415	0
cg24822053	19	18979397	1
cg19761304	19	18980103	1
cg18050065	19	18982985	0
cg12315994	19	19036805	0
cg12496323	19	19053526	0
cg06596711	19	19148759	1
cg10665321	19	19221392	1
cg14818866	19	19231968	1
cg26152485	19	19281474	1
cg00526455	19	19285099	1
cg02784731	19	19285773	0
cg08124330	19	19314918	1
cg19822851	19	19315246	1
cg08495636	19	19375575	0
cg02860168	19	19462266	0
cg02887458	19	19495540	1
cg18226422	19	19495652	0
cg00040825	19	19505975	0
cg05425909	19	19529457	0
cg25387811	19	19545309	0
cg06167563	19	19639594	0
cg15839431	19	19639596	1
cg26732615	19	19648335	1
cg03186620	19	19657416	1
cg03165416	19	19711916	0
cg08840441	19	19748461	1
cg17611548	19	19795546	0
cg08576242	19	19841447	0
cg26265468	19	20189702	1
cg00275362	19	20277051	1
cg07433360	19	20471475	0
cg25944965	19	21264371	1
cg01483656	19	21264896	1
cg06238316	19	21265364	1
cg09352518	19	21265421	1
cg16896134	19	21305635	1
cg12135835	19	21324444	1
cg14428139	19	21439793	0
cg04364726	19	21512166	1
cg18586867	19	21541358	1
cg19023258	19	21608124	1
cg16640525	19	21651741	0
cg14084272	19	21654965	1
cg25261511	19	21657164	0
cg10831725	19	21666552	1
cg17340170	19	21686146	1
cg12003952	19	21687300	1
cg19955025	19	21687412	0
cg20246743	19	21752023	0
cg19051117	19	21767566	1
cg21994712	19	21861136	1
cg16135373	19	21887463	0
cg08435603	19	21933459	1
cg03036167	19	21933472	1
cg01619045	19	21948866	1
cg15236308	19	22020329	0
cg27537986	19	22036103	0
cg10676097	19	22130750	0
cg00767201	19	22141063	1
cg16485140	19	22157396	0
cg14718643	19	22157778	0
cg22620746	19	22234992	1
cg21867110	19	22700397	1
cg17780447	19	22700869	1
cg16992340	19	22710698	0
cg06524509	19	22712026	0
cg07687181	19	22728831	0
cg14323204	19	22800693	1
cg01545223	19	22801034	1
cg09314196	19	22816508	1
cg21478180	19	22866768	0
cg22992497	19	22891847	1
cg22340508	19	22891978	1
cg22309080	19	22895133	1
cg07608907	19	22938258	0
cg10721834	19	22990066	1
cg04074319	19	23015004	0
cg03269429	19	23074283	1
cg25990920	19	23077806	1
cg14780551	19	23187409	0
cg14796682	19	23259018	0
cg10348941	19	23299555	0
cg09403024	19	23390590	1
cg20770922	19	23446001	0
cg03440047	19	23528847	0
cg02747612	19	23578679	1
cg21350054	19	23578683	0
cg13815686	19	23578686	0
cg12618499	19	23619280	0
cg25340121	19	23653200	1
cg04427254	19	23657425	1
cg16779254	19	23692588	0
cg23618580	19	23870876	0
cg08332658	19	23941408	1
cg01615818	19	23941438	1
cg07460376	19	23941575	1
cg11773558	19	23942126	1
cg03092271	19	23945472	1
cg19851529	19	24000528	0
cg15526094	19	24182596	1
cg08874599	19	24184523	1
cg15287044	19	24269525	0
cg09797892	19	24269570	0
cg07229135	19	28204254	0
cg25241573	19	28237512	0
cg14812628	19	28237993	0
cg00187053	19	28322180	0
cg16291861	19	28474361	0
cg21144398	19	28733534	0
cg02526805	19	28771121	0
cg18789045	19	28896761	0
cg11254100	19	29038110	0
cg08712702	19	29051914	0
cg12169996	19	29195987	0
cg02770843	19	29214454	1
cg25267487	19	29217858	1
cg04546413	19	29218101	1
cg14983838	19	29218262	1
cg12756686	19	29218302	1
cg06920399	19	29218653	1
cg12667521	19	29218732	1
cg03161606	19	29218774	1
cg03065476	19	29284229	1
cg18700013	19	29285119	1
cg12421749	19	29347282	0
cg09824281	19	29471631	0
cg03135835	19	29547461	0
cg05516285	19	29704446	1
cg11855710	19	29768180	0
cg06810698	19	29769673	0
cg26488200	19	29880145	0
cg25564749	19	29888981	0
cg19278170	19	30027075	0
cg13699771	19	30078458	0
cg02348456	19	30095912	0
cg16023306	19	30106588	1
cg08445687	19	30155590	1
cg13613815	19	30212674	1
cg26382679	19	30215768	1
cg06578716	19	30343398	0
cg05468370	19	30371693	0
cg23951638	19	30413468	0
cg23352808	19	30436621	1
cg07688434	19	30448200	0
cg06511149	19	30469222	0
cg26869675	19	30491655	0
cg19104037	19	30494289	0
cg15468923	19	30494522	0
cg17796836	19	30508509	0
cg04263658	19	30521287	0
cg15411259	19	30567664	0
cg03476323	19	30639110	0
cg03292792	19	30705744	0
cg24059119	19	30715575	1
cg23168565	19	30722614	0
cg12559988	19	30821010	0
cg27001340	19	30855603	0
cg15977798	19	30862847	1
cg00386405	19	30863275	1
cg21734094	19	30867158	1
cg11627582	19	30938273	1
cg25765464	19	30941858	1
cg01094891	19	31048117	1
cg14806299	19	31310221	0
cg16701349	19	31372149	0
cg08864926	19	31459538	0
cg16060867	19	31576236	0
cg25432425	19	31640691	1
cg26495716	19	31640693	1
cg11341086	19	31640706	1
cg01120132	19	31640711	1
cg17562783	19	31644474	0
cg13468359	19	31704931	0
cg12471378	19	31705093	0
cg18843803	19	31799406	0
cg00136902	19	31810147	0
cg15208375	19	31841555	1
cg08607018	19	31842873	1
cg22079008	19	31843360	1
cg11990334	19	31845685	1
cg13529695	19	31912850	0
cg26068111	19	31919442	0
cg13438353	19	32014234	0
cg16359902	19	32078196	0
cg09540180	19	32082137	0
cg04377740	19	32087405	0
cg10681079	19	32403368	0
cg10812466	19	32718114	1
cg01213463	19	32842514	0
cg04771109	19	32865061	1
cg08490571	19	32879550	0
cg12655939	19	32895224	0
cg00396263	19	33034719	0
cg27413643	19	33165484	1
cg22606262	19	33168446	1
cg13977235	19	33172072	1
cg08995655	19	33182216	0
cg19712189	19	33210851	1
cg00190338	19	33356525	0
cg25246113	19	33523251	0
cg16468363	19	33543282	0
cg19489172	19	33545592	0
cg10362211	19	33552965	1
cg18501264	19	33555827	1
cg16686428	19	33592297	0
cg06679563	19	33622563	1
cg16020118	19	33622600	1
cg18867912	19	33623072	1
cg00799658	19	33625468	1
cg25235344	19	33643302	0
cg17276568	19	33663231	0
cg00597874	19	33683640	0
cg04704498	19	33705359	0
cg08365609	19	33726655	1
cg01204100	19	33747260	0
cg13040921	19	33863415	0
cg26451062	19	33863417	0
cg22191277	19	33870347	1
cg02272751	19	33882848	1
cg22370022	19	33937297	0
cg01625851	19	33938817	0
cg07920561	19	33964232	0
cg03349945	19	34034378	0
cg10579818	19	34117242	1
cg04097500	19	34161531	0
cg13954131	19	34175007	1
cg12209275	19	34232225	0
cg04321555	19	34285737	1
cg08420232	19	34290298	1
cg08143160	19	34306463	0
cg03070989	19	34311482	1
cg08505307	19	34363979	0
cg14952495	19	34488570	0
cg22913127	19	34624975	1
cg19058916	19	34668237	0
cg25886705	19	34672439	0
cg01663383	19	34676534	0
cg00799254	19	34709396	0
cg19900501	19	34744562	0
cg23210514	19	34752265	0
cg10087081	19	34789667	1
cg11057604	19	34804442	0
cg20013571	19	34828500	0
cg15455539	19	34844088	0
cg15593664	19	34846282	1
cg20947045	19	34894792	0
cg12416506	19	34974284	0
cg19278098	19	34987701	0
cg19875498	19	34991972	1
cg08107402	19	35069269	1
cg12115438	19	35086853	1
cg12526295	19	35128720	0
cg15661150	19	35158258	0
cg07177413	19	35225819	0
cg22861317	19	35267442	1
cg21991622	19	35299887	0
cg05186090	19	35314451	0
cg16719465	19	35322264	0
cg15695738	19	35329860	1
cg22351833	19	35330007	1
cg02535680	19	35390241	0
cg00515457	19	35396203	1
cg00473929	19	35417259	1
cg00730168	19	35438181	0
cg09554798	19	35510233	1
cg02341898	19	35524868	0
cg09773537	19	35525095	1
cg25341560	19	35530755	1
cg20584801	19	35531377	0
cg02060639	19	35531639	1
cg24139898	19	35531817	1
cg26586942	19	35553655	1
cg21982573	19	35559297	0
cg12728042	19	35596855	0
cg17355466	19	35596858	0
cg09178470	19	35596864	0
cg04253799	19	35597062	1
cg23866403	19	35617819	1
cg16294662	19	35629273	0
cg24324903	19	35629275	1
cg05247914	19	35629701	1
cg27461196	19	35630106	1
cg18503912	19	35630279	1
cg06743610	19	35630305	1
cg17540545	19	35630355	1
cg22628286	19	35643121	1
cg02876193	19	35643885	0
cg26774211	19	35644570	0
cg25376238	19	35645610	1
cg00043405	19	35654249	0
cg14174331	19	35654759	0
cg06104841	19	35655471	0
cg15419183	19	35660584	1
cg14064277	19	35661763	0
cg06037246	19	35667257	0
cg19366770	19	35713391	1
cg14554776	19	35772657	1
cg19148919	19	35773095	0
cg18149657	19	35773231	1
cg22266001	19	35786932	1
cg06090864	19	35842448	1
cg01047748	19	35849024	1
cg22435568	19	35849287	0
cg18304483	19	35853396	0
cg02363750	19	35868792	0
cg06734005	19	35939523	0
cg21640432	19	35939561	1
cg03548857	19	35940174	1
cg02361306	19	35940461	1
cg18755094	19	35940593	1
cg15479752	19	35940862	1
cg21647062	19	35976550	0
cg06918506	19	35981347	1
cg01864251	19	35993171	0
cg24675236	19	36009358	0
cg14486957	19	36015564	0
cg06924602	19	36017061	1
cg27474641	19	36017324	0
cg16064623	19	36019108	1
cg21453378	19	36024253	1
cg06710596	19	36024279	1
cg15729137	19	36024282	1
cg25498045	19	36024375	1
cg01443452	19	36024439	1
cg22579691	19	36049734	1
cg04713352	19	36055013	1
cg26455718	19	36076992	0
cg04758196	19	36099618	0
cg21928095	19	36100748	1
cg13105459	19	36101191	0
cg11186468	19	36110654	0
cg13254249	19	36138570	0
cg22802439	19	36157825	1
cg08527226	19	36191758	1
cg03068068	19	36203512	1
cg16136087	19	36238241	0
cg13180638	19	36238361	0
cg23867647	19	36246816	1
cg18139462	19	36249212	0
cg25654926	19	36249990	1
cg09584492	19	36265674	0
cg18805164	19	36265700	1
cg00485301	19	36265818	0
cg19519626	19	36344293	1
cg16179660	19	36346170	0
cg08141172	19	36351774	1
cg06428008	19	36381864	0
cg16001418	19	36393325	1
cg15471172	19	36402863	0
cg04918389	19	36432051	0
cg22687569	19	36439299	1
cg08872521	19	36447076	1
cg19402395	19	36466709	0
cg12416033	19	36484731	1
cg26643967	19	36485282	1
cg19389372	19	36485356	1
cg04579398	19	36485360	1
cg10621374	19	36505899	1
cg23013977	19	36523056	1
cg17414020	19	36565617	0
cg13574363	19	36581941	0
cg15169940	19	36604614	1
cg08686960	19	36642720	1
cg09307985	19	36643070	1
cg12942894	19	36643532	0
cg24929925	19	36643534	0
cg15176213	19	36643572	1
cg24335895	19	36643771	1
cg01102311	19	36644751	1
cg24357026	19	36705589	1
cg17733590	19	36708264	1
cg20331390	19	36716187	0
cg02275359	19	36719719	1
cg17036741	19	36737178	0
cg10911967	19	36813996	0
cg16396593	19	36821349	0
cg23025794	19	36853831	0
cg05370136	19	36910116	1
cg21076702	19	36979833	1
cg15836486	19	37024232	0
cg27059311	19	37063945	0
cg00437311	19	37178174	1
cg03194452	19	37211993	0
cg03601372	19	37267026	1
cg02966453	19	37342362	0
cg14585118	19	37343164	0
cg17185904	19	37379024	0
cg08835041	19	37461278	1
cg01176121	19	37463254	0
cg07674513	19	37547948	0
cg01282906	19	37566286	1
cg26194843	19	37678225	0
cg15459807	19	37678890	0
cg06632759	19	37702089	1
cg11680826	19	37710094	1
cg21652235	19	37717180	0
cg20469879	19	37739757	1
cg22892276	19	37744593	1
cg14970273	19	37794573	1
cg05336808	19	37795315	0
cg02695541	19	37837190	0
cg19000959	19	37861449	0
cg13620317	19	37894346	1
cg03233940	19	37894644	1
cg14942863	19	37894762	1
cg23939008	19	37906007	0
cg24043730	19	37958970	0
cg02680441	19	38021769	0
cg25757140	19	38039469	1
cg17967673	19	38040009	1
cg25498326	19	38041450	1
cg13900211	19	38082036	0
cg24838788	19	38137164	0
cg05612166	19	38161239	0
cg16895370	19	38182381	0
cg13904952	19	38211029	0
cg10542524	19	38253753	0
cg08679971	19	38281047	1
cg14218481	19	38281219	1
cg25793785	19	38281423	1
cg20624953	19	38344455	1
cg15135657	19	38346511	1
cg25217695	19	38346738	0
cg19175867	19	38384689	0
cg08622098	19	38401721	1
cg08941710	19	38522981	0
cg05027069	19	38616426	0
cg13909058	19	38625593	0
cg22024390	19	38704760	0
cg12216477	19	38713373	1
cg03903211	19	38715062	0
cg08196968	19	38746749	1
cg26893438	19	38747724	0
cg13891330	19	38747842	0
cg15011260	19	38747888	1
cg10108874	19	38793574	0
cg23894862	19	38826104	1
cg12536921	19	38826123	1
cg15563974	19	38864256	1
cg11607742	19	38869646	1
cg03609062	19	38876094	1
cg25820703	19	38877220	1
cg08999981	19	38877998	0
cg27549878	19	38886554	1
cg26254045	19	38886658	1
cg24122929	19	38893252	0
cg02753903	19	38943525	1
cg24377285	19	38943724	1
cg22379212	19	38944048	1
cg14421391	19	38952857	0
cg15804426	19	38993534	1
cg21646366	19	39010023	1
cg17371404	19	39029649	0
cg03181524	19	39048014	1
cg09508496	19	39056084	1
cg02452418	19	39056126	1
cg02452966	19	39056216	1
cg07501988	19	39086733	1
cg13711528	19	39138322	1
cg07703765	19	39142260	0
cg14891553	19	39144278	0
cg01049462	19	39162015	0
cg26703956	19	39260304	1
cg15998643	19	39283929	0
cg17498095	19	39285699	0
cg19584834	19	39286793	1
cg16982741	19	39323018	0
cg02711397	19	39360313	1
cg07965041	19	39369004	1
cg03340853	19	39385539	0
cg19968001	19	39391594	0
cg11355225	19	39398692	1
cg04948230	19	39402846	0
cg07891670	19	39443412	0
cg07784691	19	39452740	0
cg23293609	19	39468829	0
cg05603126	19	39509053	0
cg18138085	19	39569531	0
cg21126614	19	39620038	0
cg03283886	19	39645614	0
cg11928630	19	39649618	0
cg15305094	19	39679944	0
cg10092957	19	39687079	1
cg12574296	19	39687098	1
cg16745596	19	39695801	1
cg24694186	19	39715781	0
cg06107504	19	39778260	0
cg19549758	19	39785679	1
cg01076874	19	39797966	1
cg26355811	19	39799379	1
cg26768966	19	39807167	1
cg21592262	19	39811073	1
cg05607401	19	39826693	1
cg27471183	19	39830054	1
cg17248752	19	39838214	0
cg12165563	19	39877679	1
cg10575067	19	39896215	0
cg23346960	19	39897131	1
cg03115281	19	39916306	0
cg11374355	19	39925660	1
cg20641794	19	39927495	1
cg13632595	19	39931060	0
cg17027681	19	39934766	0
cg15752292	19	39970821	1
cg14169078	19	40000972	0
cg01933276	19	40004430	1
cg22961275	19	40005758	1
cg04764399	19	40024487	0
cg17449584	19	40031237	0
cg13378625	19	40049140	0
cg04329478	19	40169839	1
cg10321869	19	40255986	0
cg13886435	19	40264129	0
cg11957481	19	40325100	1
cg10182095	19	40330405	0
cg05816021	19	40333586	0
cg11804021	19	40349490	0
cg00336028	19	40366607	1
cg08054032	19	40368363	1
cg03635532	19	40376883	1
cg24864275	19	40421453	1
cg16108131	19	40457982	0
cg04708975	19	40459334	0
cg17154563	19	40477487	1
cg08372784	19	40562722	0
cg15035382	19	40728255	1
cg10722426	19	40729157	1
cg19605788	19	40729386	1
cg00851394	19	40730425	1
cg23850904	19	40730628	1
cg11828732	19	40781514	0
cg18949308	19	40847527	0
cg22922010	19	40888270	1
cg23298167	19	40890114	1
cg24923931	19	40904691	1
cg00478479	19	40904851	1
cg15519237	19	40910626	1
cg15572907	19	40995921	1
cg06553871	19	40996006	1
cg26920327	19	41035836	1
cg25810618	19	41045300	0
cg24836281	19	41100790	1
cg23143632	19	41119350	0
cg27129881	19	41119371	0
cg21944491	19	41119829	1
cg14229540	19	41119838	0
cg26029864	19	41119859	0
cg15768901	19	41120329	1
cg26441372	19	41120906	1
cg24872571	19	41129881	1
cg19098465	19	41129949	1
cg01564640	19	41129962	1
cg06581409	19	41139370	1
cg05624199	19	41168318	1
cg26933384	19	41188655	1
cg23077846	19	41263495	0
cg25735517	19	41337861	0
cg12665030	19	41349377	0
cg17435250	19	41386441	1
cg21111256	19	41386507	1
cg01409498	19	41429786	1
cg08852641	19	41510098	1
cg24867122	19	41531634	1
cg20630647	19	41531805	1
cg12978820	19	41593202	1
cg07275148	19	41602449	0
cg11267879	19	41619952	1
cg26859042	19	41620458	1
cg09991444	19	41628500	0
cg22461434	19	41640676	1
cg07154356	19	41642450	0
cg02950907	19	41671152	0
cg08736471	19	41712715	0
cg27579501	19	41729657	1
cg15959687	19	41729970	0
cg27437585	19	41729988	0
cg20561790	19	41732668	0
cg26383537	19	41817029	1
cg12936768	19	41837746	0
cg03630756	19	41839506	1
cg15735736	19	41854950	1
cg11546780	19	41881096	0
cg03422185	19	41921278	0
cg08629307	19	41947186	0
cg04917858	19	41947210	0
cg09992085	19	41962334	0
cg04374242	19	41985746	0
cg00789198	19	42007378	1
cg16466397	19	42038131	0
cg10207219	19	42041629	0
cg04946843	19	42054578	0
cg24172617	19	42054670	0
cg19907782	19	42055842	0
cg17415486	19	42057419	0
cg21459123	19	42070397	0
cg06710577	19	42070742	0
cg02484490	19	42150627	0
cg09921507	19	42186380	0
cg10645640	19	42189514	1
cg14430742	19	42192867	0
cg22808163	19	42219575	1
cg07658040	19	42275193	1
cg11867012	19	42364667	1
cg19825589	19	42379710	1
cg10115985	19	42416162	0
cg11666770	19	42430910	1
cg23860337	19	42434572	1
cg00513941	19	42437245	1
cg01232138	19	42437425	1
cg13143523	19	42438458	0
cg23202167	19	42442230	1
cg05137810	19	42513374	0
cg13610422	19	42579281	0
cg20912796	19	42634728	0
cg13657095	19	42640618	1
cg12209965	19	42759231	1
cg13834567	19	42817981	1
cg11482779	19	42849410	0
cg10343758	19	42888979	1
cg25426963	19	42937949	0
cg24271951	19	42989522	0
cg08319294	19	43202122	1
cg18740583	19	43202312	1
cg17273961	19	43323314	0
cg04077706	19	43442484	1
cg03397775	19	43469757	0
cg02686091	19	43673501	1
cg03347331	19	43823186	0
cg12032655	19	43856746	1
cg14101398	19	43857861	1
cg05275595	19	43857874	1
cg11906444	19	43858174	1
cg18989489	19	43910354	0
cg20083079	19	43910493	0
cg12127605	19	43910505	0
cg00063987	19	43912160	0
cg07855456	19	43912227	1
cg07702644	19	43936935	0
cg13740135	19	44006432	1
cg17148433	19	44022948	0
cg22179042	19	44027415	0
cg17970176	19	44039345	1
cg04798919	19	44039475	1
cg09598378	19	44080877	0
cg11581475	19	44124724	0
cg14416842	19	44141843	0
cg26783306	19	44183651	0
cg12297819	19	44207476	1
cg06381350	19	44218971	1
cg20104018	19	44235559	1
cg23335024	19	44260488	0
cg02032872	19	44260537	1
cg07462206	19	44267801	0
cg07554545	19	44304637	0
cg11993925	19	44307056	1
cg14794281	19	44324467	1
cg03955483	19	44324481	1
cg18514705	19	44330665	1
cg25309775	19	44330910	1
cg25647964	19	44332227	0
cg24635402	19	44352649	0
cg15833058	19	44377613	0
cg10431780	19	44384816	0
cg22920866	19	44385374	0
cg08633290	19	44405433	1
cg25786696	19	44406241	1
cg02177828	19	44440090	0
cg15196033	19	44440464	0
cg02963206	19	44457959	1
cg20451226	19	44488181	1
cg03018562	19	44503856	1
cg11714937	19	44506373	0
cg19855735	19	44589486	0
cg01798097	19	44644849	1
cg23489630	19	44645078	1
cg25395304	19	44645746	1
cg14552435	19	44721537	0
cg07565710	19	44805345	1
cg03060903	19	44813896	0
cg25586299	19	44846077	0
cg03573944	19	44861370	0
cg08557536	19	44861520	0
cg21149253	19	44861706	0
cg06503306	19	44864843	1
cg13150341	19	44953124	0
cg02043676	19	44977592	0
cg05754162	19	44984752	0
cg25727206	19	45055395	0
cg19347156	19	45080547	0
cg15481638	19	45150251	0
cg07455685	19	45150513	1
cg01865721	19	45150552	1
cg23696432	19	45150725	1
cg26829672	19	45174235	1
cg03935519	19	45174276	0
cg10052860	19	45189438	0
cg01003812	19	45238548	0
cg02641205	19	45240156	0
cg09881019	19	45250987	0
cg10658072	19	45260756	0
cg27007984	19	45273356	0
cg06750524	19	45409955	1
cg11985722	19	45444081	0
cg22164781	19	45448680	1
cg05134567	19	45449165	0
cg02767296	19	45505053	1
cg18788725	19	45512122	1
cg24223782	19	45550757	0
cg25394109	19	45563250	1
cg26985354	19	45567180	1
cg08436089	19	45594493	1
cg16929004	19	45604276	0
cg00292452	19	45649612	0
cg23560858	19	45658018	0
cg01405662	19	45690985	0
cg26787220	19	45720771	1
cg25293896	19	45720949	1
cg25556122	19	45721000	1
cg08882547	19	45737792	1
cg14876077	19	45737873	1
cg03316237	19	45738857	1
cg04321793	19	45741288	1
cg01995985	19	45746578	0
cg21657580	19	45748941	0
cg18949391	19	45797272	0
cg17965702	19	45811979	0
cg23455310	19	45839451	0
cg25843261	19	45839547	0
cg14908576	19	45880430	0
cg07637658	19	45887042	1
cg07517893	19	45889164	1
cg12491193	19	45897062	0
cg15625671	19	45898849	1
cg08884571	19	45901453	1
cg13645732	19	45901649	1
cg19426388	19	45902045	1
cg22090640	19	45909743	1
cg15573783	19	45927056	1
cg21198935	19	45953694	1
cg14039721	19	45955189	0
cg00357528	19	45968618	0
cg10253465	19	45996844	1
cg15147841	19	46033285	1
cg19738424	19	46038298	0
cg18489009	19	46056723	1
cg05155018	19	46078660	0
cg27519693	19	46084524	1
cg14584815	19	46091510	1
cg02827075	19	46094683	1
cg10640306	19	46102991	0
cg02493842	19	46138689	0
cg07749923	19	46142711	1
cg27559408	19	46143431	0
cg00859314	19	46147548	1
cg16382081	19	46164132	0
cg09997082	19	46170946	1
cg19822309	19	46181546	1
cg10109874	19	46210471	0
cg06393098	19	46235602	1
cg14061069	19	46274453	1
cg02376097	19	46275166	1
cg23382356	19	46313304	0
cg02505812	19	46318767	0
cg21570209	19	46367987	1
cg18782201	19	46376597	1
cg16791036	19	46379026	0
cg25673584	19	46417551	1
cg14192299	19	46417639	1
cg19702802	19	46417729	1
cg07769957	19	46443657	1
cg16897193	19	46443801	1
cg03770952	19	46475804	1
cg21210537	19	46522185	1
cg15543489	19	46527546	1
cg15458254	19	46545605	1
cg02857898	19	46582429	1
cg01582077	19	46582486	0
cg23450481	19	46586221	1
cg15028995	19	46628119	1
cg05963136	19	46628137	1
cg15224432	19	46628367	1
cg00394381	19	46650196	0
cg20459022	19	46651087	1
cg15504630	19	46677507	0
cg06686702	19	46684843	0
cg16153400	19	46735970	0
cg23592078	19	46760301	0
cg07325427	19	46792195	0
cg14419402	19	46801562	0
cg22891070	19	46801642	1
cg16672562	19	46801672	1
cg02944864	19	46881433	0
cg13566027	19	46910389	0
cg08994455	19	46911327	0
cg17375267	19	46915776	1
cg25987744	19	46916588	1
cg18653451	19	46917018	1
cg20071868	19	46917023	0
cg20265803	19	46917036	0
cg03576469	19	46917061	1
cg05958252	19	46929287	0
cg17513925	19	46929698	0
cg03024212	19	46935291	1
cg00826632	19	46969832	0
cg08665416	19	46969849	0
cg25734089	19	46969919	1
cg21988244	19	46975062	1
cg14750269	19	46975180	1
cg02876326	19	46995757	1
cg13801271	19	47017048	1
cg15825916	19	47017050	1
cg00504629	19	47026472	0
cg06489993	19	47082996	0
cg11822964	19	47129337	1
cg18153499	19	47142459	1
cg18752412	19	47161689	1
cg12254611	19	47249193	1
cg05161243	19	47257181	0
cg18762674	19	47284583	1
cg08640904	19	47288915	0
cg00782174	19	47291626	1
cg01227962	19	47333088	0
cg18473455	19	47333922	1
cg27234944	19	47411703	0
cg08217381	19	47471056	0
cg03604073	19	47507409	1
cg17431280	19	47507461	1
cg08666831	19	47507691	1
cg16931554	19	47579511	0
cg24326880	19	47634349	1
cg23651386	19	47685890	0
cg21560142	19	47730821	1
cg20214924	19	47734955	0
cg04595857	19	47769905	0
cg15080870	19	47770746	1
cg27296853	19	47770839	0
cg00581979	19	47778059	1
cg22347697	19	47827163	0
cg20090096	19	47827983	0
cg22422911	19	47835195	0
cg10451565	19	47840131	1
cg26787241	19	47873225	0
cg01584764	19	47877261	0
cg22676212	19	47910108	1
cg03079219	19	47918212	0
cg10480476	19	47918372	0
cg22933807	19	47925425	1
cg15794525	19	47976125	0
cg01061877	19	47988356	1
cg22088420	19	48024073	1
cg22341310	19	48048583	1
cg12242547	19	48060523	1
cg02367389	19	48067719	0
cg10680224	19	48077006	1
cg01492934	19	48127943	0
cg19295068	19	48206119	1
cg09243824	19	48217675	1
cg08330432	19	48229504	1
cg25720930	19	48232106	1
cg22394644	19	48247726	0
cg10287123	19	48272025	0
cg21568684	19	48293437	0
cg06945747	19	48324309	1
cg27488741	19	48374536	1
cg01554339	19	48389767	0
cg17013696	19	48389805	0
cg26574395	19	48390114	1
cg00010583	19	48467054	0
cg21913335	19	48495301	1
cg01975505	19	48497828	1
cg19404979	19	48498031	1
cg11907224	19	48536897	0
cg11854772	19	48555019	0
cg14780446	19	48565104	1
cg23522194	19	48565189	1
cg13651483	19	48566587	1
cg13523713	19	48614733	1
cg15109207	19	48614773	1
cg17396707	19	48638824	1
cg24123311	19	48675164	1
cg02873525	19	48675305	1
cg25947600	19	48676053	1
cg11038652	19	48686205	0
cg27201837	19	48693967	0
cg17152266	19	48694091	1
cg03950599	19	48698419	1
cg19477346	19	48699872	1
cg04419434	19	48754379	0
cg11893511	19	48759982	0
cg06392883	19	48760233	0
cg11303519	19	48773455	0
cg17247270	19	48774658	0
cg08086996	19	48823598	0
cg17679153	19	48828246	0
cg10338830	19	48833410	1
cg17315219	19	48833559	1
cg11588848	19	48833729	1
cg15288209	19	48884846	0
cg02902102	19	48902290	1
cg08525508	19	48920297	1
cg22370233	19	48936790	0
cg26362197	19	48948005	1
cg15246590	19	48983600	1
cg21919992	19	48988943	1
cg18833788	19	48994043	1
cg20724680	19	49000743	1
cg02784823	19	49000897	1
cg26280727	19	49000998	1
cg06862049	19	49001890	1
cg18955367	19	49002338	1
cg16194588	19	49002477	1
cg26522157	19	49003082	1
cg04731544	19	49004834	1
cg11686436	19	49105891	0
cg15967501	19	49143404	1
cg05231480	19	49170277	1
cg15197218	19	49197853	1
cg21653641	19	49222892	1
cg19343034	19	49223253	1
cg03127558	19	49223278	1
cg12258179	19	49232187	1
cg14116320	19	49232824	1
cg14776033	19	49240808	1
cg26750002	19	49244674	1
cg08610426	19	49249123	1
cg18537730	19	49250080	1
cg16732175	19	49250180	1
cg03401608	19	49250242	0
cg15085603	19	49250252	1
cg08536841	19	49250452	1
cg03531100	19	49260119	1
cg21745165	19	49319447	0
cg04703666	19	49330003	0
cg24725522	19	49339397	1
cg12326725	19	49340456	0
cg04777726	19	49340489	1
cg16594139	19	49340574	1
cg15549821	19	49342101	1
cg12238738	19	49348877	0
cg26909981	19	49377294	1
cg03986427	19	49385356	0
cg06460126	19	49428646	0
cg10021349	19	49436805	1
cg10585180	19	49461549	1
cg04058516	19	49465843	0
cg13500842	19	49476537	1
cg17434634	19	49522954	1
cg19206486	19	49523046	1
cg05557673	19	49540333	0
cg16033673	19	49540873	1
cg12602945	19	49541529	1
cg19661978	19	49562735	0
cg12103897	19	49592617	1
cg10682833	19	49614538	1
cg08382737	19	49617001	1
cg10667338	19	49617042	1
cg15028160	19	49622717	1
cg17292758	19	49636594	1
cg15606819	19	49661083	1
cg23129019	19	49665460	0
cg09511741	19	49668729	1
cg10002185	19	49686254	1
cg16749456	19	49699879	1
cg04701456	19	49701979	0
cg09730524	19	49707546	0
cg18225577	19	49713901	1
cg03234358	19	49804034	0
cg00041047	19	49828629	1
cg17981236	19	49828650	0
cg26289436	19	49841517	1
cg01468567	19	49843922	1
cg22307029	19	49891270	1
cg22590775	19	49891494	1
cg24324837	19	49891574	1
cg22133161	19	49891603	1
cg01007589	19	49894178	1
cg05893924	19	49894892	0
cg08340482	19	49927244	1
cg02624701	19	49937176	1
cg08374499	19	49941241	1
cg20560396	19	49945779	0
cg21486694	19	49957559	1
cg09372739	19	49994372	1
cg27652249	19	50013053	1
cg15869128	19	50016408	0
cg07497190	19	50027885	1
cg11856929	19	50071672	0
cg05722944	19	50084578	0
cg02630628	19	50116703	1
cg12547452	19	50116753	0
cg14055655	19	50117794	1
cg06378142	19	50119633	0
cg05628343	19	50147361	0
cg10808198	19	50147644	1
cg19888023	19	50147667	0
cg00686803	19	50150596	0
cg24127106	19	50183046	1
cg13602582	19	50188888	0
cg19824388	19	50192542	1
cg24201033	19	50204707	1
cg14318858	19	50204862	1
cg16206364	19	50205634	1
cg14874893	19	50225303	1
cg02133278	19	50244891	0
cg26744682	19	50249584	1
cg03337057	19	50249776	1
cg05572009	19	50268077	0
cg13410609	19	50291885	1
cg14557787	19	50305342	1
cg22465479	19	50306072	1
cg10491242	19	50366052	1
cg14234302	19	50391354	1
cg14071503	19	50391752	1
cg23363758	19	50400744	0
cg19607320	19	50412816	1
cg06595206	19	50457991	0
cg04018311	19	50498856	0
cg25533993	19	50550284	1
cg06569166	19	50646370	0
cg10374084	19	50666238	1
cg09697795	19	50666379	1
cg10683231	19	50667947	0
cg24703424	19	50672116	0
cg18981560	19	50684526	0
cg17383272	19	50710013	1
cg14106680	19	50733985	1
cg02192974	19	50734272	1
cg11992783	19	50734287	1
cg23268322	19	50762551	1
cg06346126	19	50804360	0
cg04669023	19	50839098	0
cg12273319	19	50861262	1
cg00297876	19	50861774	1
cg06747330	19	50861923	1
cg06772877	19	50876364	0
cg21152077	19	50929078	1
cg15007959	19	50931432	1
cg15690347	19	50931515	1
cg04508467	19	50931622	1
cg03913223	19	50954553	0
cg11430371	19	50961752	1
cg10687087	19	50962411	1
cg07897402	19	51015204	0
cg17716930	19	51017331	1
cg04139465	19	51020297	1
cg22231329	19	51071309	1
cg17729891	19	51107558	1
cg19825302	19	51107560	1
cg01072969	19	51108274	1
cg01381611	19	51141479	0
cg04932658	19	51160717	0
cg23374892	19	51165845	1
cg16658931	19	51171061	1
cg04933524	19	51207961	0
cg22881976	19	51218800	1
cg14426373	19	51220781	0
cg17078070	19	51220783	0
cg08131736	19	51223739	0
cg16651537	19	51226536	1
cg08678044	19	51226849	1
cg07809484	19	51231968	1
cg05030277	19	51275794	0
cg25944509	19	51290811	0
cg09397692	19	51304172	1
cg06875740	19	51307921	1
cg15116481	19	51330265	1
cg18254983	19	51330299	1
cg01773685	19	51330453	1
cg14307477	19	51330469	1
cg02927373	19	51347703	0
cg19941681	19	51356802	0
cg16631277	19	51364407	0
cg13261133	19	51373741	0
cg03902283	19	51385648	0
cg08226756	19	51396745	1
cg08681856	19	51411737	1
cg18364707	19	51415152	1
cg01518593	19	51425053	0
cg22965082	19	51446718	1
cg11871321	19	51454923	0
cg10943013	19	51472142	0
cg26172504	19	51487478	1
cg13388253	19	51505507	1
cg26651782	19	51505779	1
cg26749518	19	51506165	1
cg18504937	19	51513252	1
cg10598596	19	51517212	1
cg11247304	19	51523933	1
cg15409237	19	51524249	1
cg20660385	19	51526587	1
cg08375658	19	51538653	1
cg16053580	19	51568863	1
cg24042528	19	51574773	0
cg14503203	19	51583281	0
cg01825664	19	51594550	0
cg16743462	19	51597009	0
cg08873940	19	51607432	1
cg17923401	19	51644168	1
cg01193293	19	51644554	1
cg00833257	19	51656518	1
cg00811961	19	51685227	1
cg04853583	19	51685247	1
cg27417567	19	51711261	0
cg11122968	19	51727295	1
cg26811051	19	51759625	0
cg15497724	19	51774377	1
cg01718065	19	51774429	1
cg14884932	19	51774451	1
cg14724749	19	51774592	1
cg05655777	19	51819239	0
cg12404700	19	51822506	0
cg07585739	19	51825180	0
cg18363918	19	51829984	1
cg15718494	19	51845859	1
cg17110052	19	51858208	1
cg26638975	19	51876721	1
cg24265732	19	51876874	0
cg21281480	19	51912008	0
cg19851968	19	51930637	0
cg04567631	19	51964553	0
cg14984143	19	51975716	0
cg26727538	19	51979072	1
cg04698472	19	52000825	1
cg07598599	19	52031702	0
cg08936473	19	52032935	0
cg21395184	19	52035914	0
cg23151403	19	52070868	0
cg02375258	19	52074470	1
cg22545121	19	52094375	1
cg14324694	19	52099597	1
cg25756710	19	52119518	0
cg13503915	19	52134227	0
cg07442889	19	52134501	0
cg14740251	19	52140097	1
cg16034991	19	52146598	1
cg21550812	19	52148354	1
cg20586198	19	52171899	0
cg14171621	19	52172195	0
cg05552010	19	52184563	0
cg10320259	19	52205989	0
cg14312578	19	52217388	1
cg03815905	19	52224288	0
cg06416764	19	52227967	1
cg05715086	19	52246163	0
cg13617355	19	52256460	1
cg24964368	19	52264413	1
cg17707797	19	52292473	0
cg25495011	19	52298687	0
cg00845742	19	52453199	1
cg17407324	19	52499841	1
cg19806182	19	52511900	1
cg13701855	19	52532420	0
cg11214619	19	52660714	0
cg20034712	19	52675470	1
cg04373966	19	52676950	1
cg08317416	19	52703857	0
cg13312910	19	52729981	0
cg16661099	19	52741019	0
cg09374437	19	52769790	1
cg18131559	19	52784878	0
cg07472764	19	52785044	1
cg06538202	19	52847332	0
cg07570923	19	52848675	0
cg16285786	19	52855076	0
cg08130292	19	52870301	1
cg02677592	19	52872727	0
cg01572741	19	52872851	0
cg13729816	19	52954722	1
cg22832557	19	52996083	1
cg07652925	19	53070178	0
cg08606748	19	53088551	1
cg10186229	19	53118719	0
cg13494026	19	53118759	0
cg25531986	19	53144247	1
cg19436889	19	53162334	0
cg20769959	19	53173678	0
cg10871876	19	53194124	1
cg12181730	19	53194699	1
cg19054768	19	53194874	0
cg22067481	19	53234126	1
cg07738077	19	53303448	1
cg25734148	19	53311508	0
cg15721243	19	53361448	1
cg01458219	19	53520353	0
cg14249148	19	53538883	1
cg17509563	19	53540845	1
cg05294813	19	53541287	1
cg05769153	19	53636398	1
cg13634870	19	53645141	0
cg03551561	19	53698351	0
cg04961676	19	53760085	0
cg03213396	19	53760449	1
cg13858863	19	53771912	0
cg09377486	19	53794954	1
cg01566282	19	53794975	1
cg06536378	19	53807723	1
cg15061569	19	53832670	1
cg05633225	19	53872872	1
cg08336016	19	53892845	0
cg23006567	19	53966842	1
cg18239246	19	54000860	0
cg19191492	19	54006808	0
cg14495230	19	54020317	0
cg23242220	19	54020864	0
cg24482389	19	54026067	1
cg15576576	19	54040818	1
cg16020674	19	54040836	0
cg04522821	19	54041329	1
cg05338009	19	54041398	1
cg14593306	19	54041847	0
cg03499639	19	54041856	1
cg03490784	19	54057794	0
cg22815181	19	54057812	0
cg12119625	19	54106789	1
cg16021939	19	54106876	1
cg03972476	19	54106910	1
cg24128045	19	54174606	1
cg27058052	19	54177231	1
cg22844368	19	54177252	1
cg15783452	19	54178802	0
cg07433573	19	54183312	0
cg03799024	19	54187209	1
cg00047185	19	54196849	1
cg12690224	19	54197626	0
cg09514545	19	54200652	1
cg11251554	19	54204562	1
cg09404289	19	54208517	1
cg20101164	19	54223957	0
cg13924954	19	54227276	1
cg24787924	19	54231819	1
cg07523712	19	54254388	1
cg26757562	19	54255559	1
cg16908824	19	54260952	1
cg05748492	19	54264322	0
cg16797462	19	54269910	0
cg22401352	19	54288619	0
cg25579656	19	54290523	1
cg01229327	19	54311998	0
cg22642498	19	54312855	1
cg27188056	19	54327847	1
cg12970155	19	54374873	1
cg16353915	19	54379441	0
cg17943838	19	54379445	0
cg05325481	19	54379512	0
cg07560506	19	54379618	0
cg26478297	19	54387435	1
cg07381380	19	54398346	0
cg13360823	19	54496353	1
cg26655517	19	54518382	1
cg20844517	19	54567260	0
cg02887114	19	54568236	1
cg21966754	19	54584816	1
cg22629375	19	54598010	1
cg01786306	19	54604200	0
cg21098323	19	54605642	1
cg07455279	19	54605703	1
cg21653878	19	54606055	1
cg21075784	19	54637076	1
cg06922943	19	54667392	0
cg26231094	19	54682313	1
cg19364083	19	54701023	1
cg24374538	19	54704434	1
cg11569329	19	54705747	1
cg25599761	19	54708112	1
cg26897081	19	54711114	1
cg24757001	19	54714774	0
cg04209883	19	54791483	0
cg21898358	19	54805375	0
cg15759180	19	54828146	0
cg22446177	19	54836098	0
cg16093608	19	54843598	0
cg17379037	19	54848171	0
cg15408043	19	54865817	0
cg25573710	19	54875364	1
cg01515802	19	54876749	1
cg13496494	19	54877948	0
cg16260775	19	54883207	0
cg09041715	19	54899369	0
cg21287054	19	54928012	1
cg24365804	19	54945959	0
cg13123480	19	54945962	0
cg18593111	19	54945974	0
cg11788633	19	54946156	0
cg02086964	19	54946218	0
cg11112223	19	54946993	0
cg13318033	19	54957791	1
cg17952111	19	54960355	1
cg17322242	19	54961559	0
cg21931078	19	54979339	1
cg01330829	19	55008663	0
cg24921506	19	55013104	0
cg20313638	19	55016358	0
cg10747483	19	55038290	1
cg11317473	19	55038476	1
cg17952114	19	55039730	1
cg03108250	19	55042650	1
cg16868350	19	55064373	0
cg05720522	19	55150762	0
cg10271851	19	55151495	0
cg04680738	19	55173030	1
cg19274761	19	55222526	0
cg25352098	19	55281126	0
cg10846300	19	55314465	0
cg08129658	19	55327217	1
cg14055835	19	55384515	1
cg27159673	19	55385405	1
cg15661272	19	55394416	0
cg09645424	19	55412792	0
cg11356156	19	55416788	1
cg09541348	19	55450494	0
cg14876043	19	55458730	1
cg20698243	19	55461004	0
cg13093842	19	55477633	0
cg20995778	19	55478262	1
cg16481560	19	55484203	0
cg24307499	19	55494075	1
cg03354414	19	55546118	1
cg20651389	19	55549842	1
cg05355320	19	55571354	1
cg20669049	19	55573572	1
cg10693865	19	55574951	1
cg18743287	19	55575837	1
cg27105123	19	55582635	1
cg22459517	19	55587193	1
cg24402300	19	55591437	1
cg07608565	19	55595022	1
cg08282037	19	55595978	1
cg10016788	19	55599029	1
cg05304361	19	55599320	1
cg26151999	19	55644082	1
cg05250932	19	55644229	1
cg27541508	19	55646569	0
cg14904380	19	55652654	0
cg19340950	19	55667446	1
cg18838701	19	55668612	1
cg14281039	19	55669189	1
cg18417954	19	55672513	1
cg22033530	19	55692003	1
cg21559943	19	55721290	1
cg08883213	19	55728836	1
cg13198182	19	55741371	0
cg21438984	19	55787902	0
cg09023953	19	55791941	0
cg15932032	19	55827629	0
cg15167603	19	55831367	0
cg23046897	19	55851104	1
cg26932873	19	55870843	1
cg24226529	19	55887781	0
cg00429497	19	55945233	1
cg01327602	19	55952038	1
cg05837520	19	56015774	0
cg02889672	19	56028812	1
cg17174800	19	56057053	0
cg12600184	19	56093141	0
cg17655527	19	56128027	1
cg01300464	19	56128874	1
cg15986587	19	56130797	1
cg14332223	19	56136067	1
cg17954957	19	56136072	1
cg08496742	19	56159485	1
cg04689371	19	56166368	1
cg04358463	19	56215104	1
cg10606127	19	56215426	1
cg03293095	19	56219255	1
cg24819427	19	56250652	1
cg06896450	19	56280337	0
cg22747516	19	56348889	1
cg08846272	19	56444163	1
cg23985930	19	56510200	1
cg26858540	19	56603322	1
cg10705717	19	56615103	1
cg00789427	19	56631288	1
cg25868325	19	56646120	0
cg09782621	19	56653147	1
cg27154394	19	56671146	1
cg08043592	19	56687388	1
cg21733502	19	56701254	1
cg20222691	19	56730494	1
cg15023007	19	56739573	1
cg07960100	19	56749544	0
cg21436067	19	56765223	0
cg21912192	19	56807754	0
cg11044983	19	56831634	0
cg16941029	19	56905524	0
cg06668703	19	56905587	0
cg08342619	19	56914764	1
cg26969102	19	56954002	0
cg11541225	19	56954106	0
cg22918152	19	56954883	0
cg02671486	19	56990174	0
cg14545602	19	57050141	0
cg12247957	19	57134027	1
cg25486738	19	57147547	1
cg17897626	19	57155294	1
cg08324152	19	57172404	1
cg21124175	19	57175488	1
cg00747959	19	57182127	0
cg00400952	19	57198538	0
cg17151694	19	57229788	0
cg00623396	19	57229844	0
cg03553692	19	57237460	0
cg26644049	19	57276917	1
cg27393285	19	57277288	1
cg21682137	19	57336525	0
cg27519373	19	57350292	1
cg02478023	19	57351322	1
cg14849423	19	57351791	1
cg24844423	19	57352465	1
cg22927979	19	57353128	1
cg06627087	19	57376177	1
cg00130086	19	57454404	0
cg10743727	19	57494662	0
cg04394271	19	57587592	0
cg09997203	19	57622544	0
cg04995311	19	57630446	1
cg08633479	19	57630524	1
cg18313094	19	57633694	1
cg20414687	19	57646348	0
cg20876376	19	57647053	0
cg06901189	19	57657653	1
cg24841424	19	57657658	1
cg13472369	19	57678865	1
cg27438200	19	57678903	0
cg00182087	19	57679551	0
cg00912101	19	57679557	0
cg07502444	19	57682795	1
cg05341610	19	57701430	1
cg18344466	19	57702324	1
cg10368128	19	57702442	1
cg01474003	19	57705676	1
cg25802888	19	57742112	1
cg08268757	19	57742132	0
cg19568003	19	57742217	1
cg26332114	19	57742260	1
cg14370847	19	57742331	0
cg19603903	19	57742345	1
cg23371413	19	57742394	1
cg06643849	19	57742421	1
cg25432232	19	57742423	1
cg22711741	19	57742444	1
cg15415985	19	57764833	0
cg02880155	19	57841278	1
cg10659543	19	57985944	0
cg23391173	19	57989282	1
cg07461715	19	57989332	0
cg16870655	19	57996678	1
cg22836912	19	58099109	1
cg01935358	19	58141674	0
cg25477163	19	58147078	1
cg07974627	19	58171878	1
cg00841249	19	58190208	1
cg06089089	19	58313870	0
cg22020399	19	58358583	1
cg25911398	19	58367175	0
cg16632292	19	58378473	0
cg22108143	19	58401692	0
cg06906965	19	58450175	1
cg07947705	19	58469897	1
cg01398168	19	58486514	1
cg09830338	19	58512299	0
cg08397818	19	58514022	1
cg07942995	19	58546307	1
cg07557707	19	58549711	1
cg26282792	19	58554479	1
cg18075691	19	58566643	1
cg07502936	19	58571638	1
cg05616010	19	58630089	1
cg21646921	19	58655089	0
cg10210624	19	58662595	1
cg14853367	19	58662708	0
cg14340463	19	58665643	1
cg18436643	19	58709399	0
cg26698460	19	58716004	1
cg22720790	19	58716032	1
cg18251449	19	58728390	1
cg08095654	19	58728560	1
cg02026801	19	58817442	1
cg21733854	19	58837770	0
cg03630821	19	58861702	1
cg25623524	19	58862063	1
cg12461677	19	58862089	1
cg08504662	19	58868256	1
cg03828221	19	58868572	0
cg01885869	19	58868584	0
cg03626579	19	58868858	1
cg09594291	19	58879022	1
cg02749105	19	58879056	1
cg19223106	19	58898630	1
cg22920418	19	58902394	1
cg21037935	19	58911965	1
cg09345121	19	58918743	0
cg07990376	19	58918791	0
cg08266092	19	58949477	0
cg22607134	19	58960319	1
cg09437909	19	58975129	1
cg11415152	19	58994892	1
cg14986172	19	59097644	0
cg12602339	20	121927	0
cg01745599	20	122629	0
cg16535173	20	136742	0
cg16931068	20	139680	1
cg26125361	20	189957	0
cg02046532	20	207858	1
cg08304040	20	237253	0
cg26154201	20	238217	0
cg00545462	20	238452	1
cg05213070	20	239224	0
cg25006249	20	259898	1
cg06524264	20	259925	1
cg11466856	20	277607	0
cg02921273	20	290410	0
cg10297497	20	291819	0
cg25575688	20	305917	1
cg26726589	20	306364	1
cg07911233	20	352605	0
cg18545100	20	354391	0
cg15339796	20	373038	0
cg25635139	20	404437	1
cg12263354	20	413452	0
cg25919980	20	430488	0
cg01308517	20	485592	0
cg19702314	20	491098	0
cg09085317	20	522596	0
cg03674076	20	524243	1
cg11191685	20	578421	0
cg22748452	20	634604	1
cg11183307	20	652263	1
cg11356706	20	656240	1
cg26426898	20	709094	1
cg20937230	20	725968	0
cg22107338	20	734879	0
cg11959399	20	741723	1
cg19037007	20	741798	1
cg11743961	20	746869	0
cg01479232	20	748992	1
cg20119532	20	749581	1
cg20142360	20	794290	0
cg17785653	20	809805	0
cg11132673	20	816121	0
cg09813639	20	821416	0
cg10636447	20	826023	1
cg02182361	20	826044	0
cg22806078	20	826057	0
cg16151532	20	898238	0
cg10496610	20	932935	0
cg12919720	20	934701	0
cg21575706	20	939653	1
cg01242060	20	967627	0
cg13972460	20	1165703	1
cg27346545	20	1205378	1
cg24295659	20	1205894	0
cg09704036	20	1210958	0
cg12128614	20	1280341	1
cg04253235	20	1292311	0
cg14006741	20	1294814	1
cg10282815	20	1318246	0
cg20936719	20	1332714	0
cg04578890	20	1349052	0
cg06526704	20	1404235	0
cg13403466	20	1444630	1
cg01244043	20	1448437	1
cg27172866	20	1448637	1
cg06322356	20	1490029	0
cg11465510	20	1509738	0
cg24596259	20	1511125	0
cg04765226	20	1548312	0
cg19303908	20	1699528	0
cg03503942	20	1715296	1
cg02997457	20	1744897	0
cg17044238	20	1803807	0
cg02640255	20	1804318	0
cg00934800	20	1806293	0
cg04104302	20	1865030	0
cg27635450	20	1874342	0
cg19256731	20	1874527	1
cg22097050	20	1916056	0
cg18780167	20	1916222	1
cg21717689	20	1934238	0
cg00155351	20	1974982	0
cg17333378	20	2081445	0
cg14338032	20	2081880	0
cg12683410	20	2108416	1
cg14643763	20	2153724	0
cg26098768	20	2187533	1
cg21498923	20	2187540	0
cg14047961	20	2187550	0
cg05962022	20	2198719	0
cg24263958	20	2270450	0
cg09561663	20	2276435	1
cg26203311	20	2280332	0
cg26518391	20	2286626	0
cg04582206	20	2293185	0
cg19391247	20	2360385	1
cg06261066	20	2360396	1
cg02898994	20	2361440	1
cg27462844	20	2368451	0
cg21665700	20	2431040	0
cg21232831	20	2489407	1
cg19608831	20	2493786	0
cg12233487	20	2517085	1
cg03617553	20	2581767	0
cg25168021	20	2601096	0
cg24848351	20	2622020	1
cg18146506	20	2633340	1
cg13272108	20	2634697	1
cg06317358	20	2644206	1
cg27161589	20	2645127	0
cg25829531	20	2648594	1
cg26908773	20	2658307	0
cg23409488	20	2669026	1
cg13518079	20	2675072	1
cg20801892	20	2678368	1
cg24263062	20	2730191	1
cg05825244	20	2730488	1
cg17069396	20	2731102	1
cg20826224	20	2732946	1
cg05038747	20	2752413	0
cg08238901	20	2761658	0
cg26445608	20	2780114	1
cg12110677	20	2781483	1
cg04588840	20	2781685	1
cg08989726	20	2783642	0
cg06022974	20	2788632	0
cg04405075	20	2796872	1
cg09311683	20	2801995	1
cg05562019	20	2833657	0
cg23904377	20	2852292	1
cg24983189	20	2855312	1
cg01583485	20	3022925	1
cg18293437	20	3055544	1
cg21533389	20	3086779	0
cg25501930	20	3145178	1
cg25468662	20	3145236	0
cg17153082	20	3145597	1
cg06849059	20	3155185	0
cg11590860	20	3155210	0
cg16864875	20	3155217	0
cg15138238	20	3155489	0
cg20323491	20	3218393	1
cg07023803	20	3389329	1
cg26879131	20	3394555	0
cg24327955	20	3490846	0
cg27556675	20	3523834	0
cg21113509	20	3541477	0
cg05432604	20	3633539	0
cg24788194	20	3641652	1
cg17166440	20	3644256	0
cg26467422	20	3651302	0
cg01426903	20	3667841	1
cg22595230	20	3766560	1
cg20388329	20	3772433	1
cg10065530	20	3800567	1
cg03279985	20	3825631	1
cg15412476	20	3835208	0
cg16808156	20	3835875	1
cg16647034	20	3878085	0
cg12329697	20	3883604	0
cg16588014	20	3916772	0
cg24383623	20	3961636	0
cg04721719	20	3992787	1
cg19805896	20	4049635	0
cg06942239	20	4057157	0
cg18082669	20	4112123	0
cg02813644	20	4128750	1
cg03408497	20	4128752	1
cg22363971	20	4141571	0
cg16653509	20	4141910	0
cg26478215	20	4146747	1
cg04744922	20	4173535	0
cg01219087	20	4572227	1
cg02413285	20	4668134	1
cg09632790	20	4693975	0
cg15795984	20	4704964	1
cg25475729	20	4711607	0
cg00555666	20	4721082	1
cg26097573	20	4721490	1
cg03605116	20	4795621	1
cg02017812	20	4856269	0
cg13665420	20	4866586	0
cg12821724	20	4990320	1
cg01162053	20	4991784	1
cg26985140	20	4991786	0
cg01820626	20	5054669	0
cg05691330	20	5095525	0
cg17628660	20	5097219	1
cg09535795	20	5102373	0
cg00357663	20	5278603	0
cg22863277	20	5278620	0
cg09368827	20	5381172	0
cg26307224	20	5427051	0
cg15834841	20	5451030	1
cg21235746	20	5485144	1
cg03287299	20	5485245	1
cg25958766	20	5485268	1
cg20295248	20	5485270	1
cg16763089	20	5485284	1
cg10831901	20	5485294	1
cg25844605	20	5485475	1
cg01532746	20	5510187	0
cg10897282	20	5510749	0
cg18439974	20	5513643	0
cg18851534	20	5532699	0
cg26993950	20	5567511	0
cg13681182	20	5571400	0
cg24459872	20	5577361	0
cg08938062	20	5589042	1
cg13366048	20	5631257	0
cg17894189	20	5655182	0
cg14280765	20	5718306	0
cg07897848	20	5738649	0
cg23516868	20	5751783	0
cg15148984	20	5752346	0
cg11732209	20	5752424	0
cg02162418	20	5762846	0
cg15747192	20	5824829	0
cg11988765	20	5827082	0
cg21148670	20	5840412	0
cg04528565	20	5866730	0
cg07718478	20	5891107	0
cg18082354	20	5896145	1
cg10744903	20	5900389	0
cg07140797	20	5905708	1
cg06795559	20	5931181	1
cg14800868	20	5943962	0
cg23763877	20	5988223	1
cg02202713	20	6008499	0
cg20473723	20	6104884	1
cg25325723	20	6104886	1
cg13888346	20	6145714	0
cg09618626	20	6547675	0
cg08057919	20	6645952	0
cg08623343	20	6717283	0
cg09499277	20	6819457	0
cg22838492	20	6841180	0
cg18945137	20	6936911	0
cg16770641	20	6991872	0
cg16528905	20	7049015	0
cg02767453	20	7049271	0
cg18783867	20	7132486	0
cg07844127	20	7288779	0
cg13796226	20	7288792	0
cg18298916	20	7326812	0
cg05354105	20	7326899	0
cg00256526	20	7678961	0
cg18286930	20	7703590	0
cg09303736	20	7704131	0
cg06369626	20	7715352	0
cg12697266	20	7723304	0
cg22381686	20	7746117	0
cg24343612	20	7839502	0
cg01478327	20	7921102	0
cg15202269	20	8029064	0
cg10834218	20	8053963	0
cg13788583	20	8132217	0
cg02524009	20	8166645	0
cg01780928	20	8186480	0
cg16712789	20	8189900	0
cg24732404	20	8225365	0
cg22748852	20	8255893	0
cg23535804	20	8312668	0
cg08518792	20	8504581	0
cg22446538	20	8570923	0
cg12188187	20	8583715	0
cg23459486	20	8589150	0
cg03698089	20	8626828	0
cg25659817	20	8639249	0
cg20915818	20	8645472	0
cg00404538	20	8702075	0
cg10068041	20	8721036	0
cg06748688	20	8810250	0
cg07496791	20	8962492	0
cg08576827	20	9075493	1
cg09143713	20	9141615	1
cg03832855	20	9146980	0
cg25279093	20	9196445	0
cg15168017	20	9196718	0
cg21296708	20	9216201	0
cg25295273	20	9287061	0
cg10506656	20	9493715	0
cg13415059	20	9536520	0
cg22321683	20	9598816	0
cg22991142	20	9640155	0
cg20073962	20	9640902	0
cg07652957	20	9864750	0
cg19077255	20	9909159	0
cg24670950	20	10015059	0
cg10690427	20	10159760	0
cg13376488	20	10160736	0
cg19744804	20	10287268	0
cg11969670	20	10340229	0
cg02678233	20	10400420	0
cg11418620	20	10410150	0
cg08331829	20	10412596	1
cg04931690	20	10414773	0
cg13573388	20	10450608	0
cg00666820	20	10467212	0
cg01685428	20	10472978	0
cg09133793	20	10482949	0
cg00839906	20	10485515	0
cg22670100	20	10546080	0
cg08731734	20	10571354	0
cg02541251	20	10627053	0
cg08810572	20	10627082	0
cg10925382	20	10627799	0
cg06159479	20	10627899	0
cg07048092	20	10687025	0
cg10780403	20	10692174	0
cg14450039	20	10692215	0
cg21368930	20	10692225	0
cg27169611	20	10739234	0
cg08529779	20	10742454	0
cg14718728	20	10742624	0
cg01629131	20	10787894	0
cg20408002	20	10838068	0
cg05813049	20	10842237	0
cg13704328	20	10845549	0
cg26060783	20	10903797	0
cg09040039	20	11099835	0
cg15456213	20	11121399	0
cg06992527	20	11125086	0
cg02735988	20	11125380	0
cg07554090	20	11167178	0
cg06421678	20	11176908	0
cg15892114	20	11210978	0
cg10630111	20	11282322	0
cg26559814	20	11282383	0
cg02156193	20	11668904	0
cg07913971	20	11697204	0
cg20477918	20	11775671	0
cg08435386	20	11791080	0
cg14412255	20	11800415	0
cg04533313	20	11801029	0
cg22820238	20	11826062	0
cg11295574	20	11830345	0
cg10816400	20	11851441	0
cg00592643	20	11870769	1
cg07464799	20	11897315	0
cg07863834	20	11948576	0
cg25187031	20	11993694	0
cg06437110	20	12225325	0
cg09221576	20	12225421	0
cg24394499	20	12376159	0
cg23763632	20	12975538	0
cg16404259	20	12988931	1
cg22939408	20	13070768	0
cg11745355	20	13085698	1
cg15993408	20	13137730	0
cg12235430	20	13203343	0
cg06786578	20	13303732	0
cg25421560	20	13405598	0
cg19185549	20	13506029	0
cg13693517	20	13616618	1
cg01344734	20	13723203	0
cg02016697	20	13737387	0
cg03358378	20	13759430	0
cg15057390	20	13763979	0
cg18426912	20	13768752	0
cg16914870	20	13798538	0
cg11639991	20	13971480	0
cg18690833	20	13972022	1
cg17502614	20	13977717	1
cg19940625	20	14194834	0
cg10554223	20	14313587	0
cg13323344	20	14318785	0
cg17696268	20	14319035	1
cg04911177	20	14356409	0
cg13764858	20	14503777	0
cg23423099	20	14503860	0
cg18655494	20	14542753	0
cg24003503	20	14556040	0
cg13866728	20	14563610	0
cg14083502	20	14613969	0
cg07191562	20	14825814	0
cg24527015	20	14846162	0
cg04470754	20	14904432	1
cg26120596	20	14906383	0
cg14649369	20	14936125	0
cg27129641	20	15003464	0
cg07104639	20	15125595	0
cg10504122	20	15177081	0
cg09937190	20	15177509	1
cg03580190	20	15277986	0
cg11323080	20	15542442	0
cg09431095	20	15684421	0
cg13991350	20	15684473	0
cg09047188	20	15740351	0
cg07850633	20	15795880	0
cg15311956	20	15843035	0
cg00121303	20	15843396	0
cg20399606	20	15913858	0
cg21396933	20	15965971	0
cg14228710	20	15988694	0
cg14970104	20	16079533	0
cg05141856	20	16554463	0
cg14406419	20	16555549	1
cg03868582	20	16652691	0
cg15277588	20	16688413	0
cg18078926	20	16729119	0
cg19331635	20	16730407	0
cg12545177	20	16743207	0
cg07265477	20	16802157	0
cg17824222	20	16903565	0
cg11666640	20	17189161	0
cg06866079	20	17402599	0
cg11854964	20	17512543	0
cg00753829	20	17641894	0
cg21666075	20	17732173	0
cg00599628	20	17763350	0
cg02533254	20	17764575	0
cg20944747	20	17787880	0
cg06274955	20	17823154	0
cg04661976	20	17830725	0
cg22898156	20	17868757	0
cg22253912	20	17868844	0
cg17345870	20	17876432	0
cg22164236	20	17881770	0
cg08228808	20	17914320	0
cg21982660	20	17922310	1
cg17006254	20	17935272	0
cg27158878	20	17935312	0
cg01036264	20	17942747	0
cg25873494	20	17973930	0
cg03495949	20	18047601	0
cg13161590	20	18094305	0
cg09042678	20	18117663	1
cg02573572	20	18121410	1
cg04569532	20	18184576	0
cg27594565	20	18292472	0
cg13357788	20	18293218	0
cg24751865	20	18295755	0
cg26807407	20	18327218	0
cg14176290	20	18435965	0
cg05373875	20	18485171	1
cg26234223	20	18487771	1
cg23401541	20	18522590	0
cg16492044	20	18536888	0
cg05999189	20	18545071	1
cg27199827	20	18567975	1
cg19150557	20	18629863	0
cg04247594	20	18718952	0
cg23445255	20	18774368	1
cg19205181	20	18811415	0
cg22453880	20	18838986	0
cg01191099	20	18966321	0
cg21313708	20	19026152	0
cg03986957	20	19026448	0
cg15888552	20	19055428	0
cg16201146	20	19191526	1
cg06460944	20	19194303	0
cg01635668	20	19194317	0
cg22254413	20	19194649	0
cg21538115	20	19230758	0
cg12670675	20	19234041	0
cg01014787	20	19235219	0
cg02970458	20	19241402	0
cg15935723	20	19241576	0
cg11953252	20	19265849	1
cg03111560	20	19590642	0
cg12925685	20	19661257	0
cg12051987	20	19678270	0
cg04046124	20	19679959	0
cg05153029	20	19769815	0
cg23550763	20	19796365	0
cg04420804	20	19804882	0
cg01203254	20	19804893	0
cg16719451	20	19848575	0
cg11267810	20	19867026	1
cg20918393	20	19867136	1
cg22890747	20	19867423	0
cg06856720	20	19870217	1
cg17187735	20	19890605	0
cg00009196	20	19954588	1
cg10498564	20	19963294	0
cg22882532	20	19965475	0
cg20574266	20	19996911	0
cg26189170	20	19997162	0
cg04507075	20	20032235	0
cg06039489	20	20037100	1
cg11382945	20	20037150	1
cg14914706	20	20037346	0
cg04674519	20	20053369	0
cg18942145	20	20066021	0
cg08470320	20	20076359	0
cg03223734	20	20180211	1
cg02597696	20	20196086	0
cg20625919	20	20210911	0
cg20430047	20	20257861	1
cg11577716	20	20258001	1
cg03791239	20	20388777	0
cg10914478	20	20393215	0
cg14322104	20	20397253	0
cg23799795	20	20486159	0
cg22855377	20	20501712	0
cg13417482	20	20625196	0
cg02269046	20	20704240	0
cg13858599	20	20704246	0
cg23251286	20	20733402	0
cg05483048	20	20764222	0
cg09459202	20	20949927	0
cg08722407	20	21056087	0
cg07326225	20	21125340	0
cg22111714	20	21125520	0
cg15864273	20	21142941	0
cg14183031	20	21285501	0
cg16292430	20	21304329	0
cg13860433	20	21373700	0
cg12688121	20	21379188	0
cg16195970	20	21424419	0
cg18464649	20	21491781	1
cg26862822	20	21492017	0
cg10746530	20	21551845	0
cg07400692	20	21599928	0
cg26182351	20	21642657	0
cg08736638	20	21682505	1
cg02155658	20	21690036	1
cg17510278	20	21696115	1
cg18356343	20	21961893	0
cg08145377	20	22327527	0
cg16792771	20	22356676	0
cg18387732	20	22359732	0
cg10314073	20	22541629	0
cg00259111	20	22542761	0
cg20649298	20	22545407	1
cg12245717	20	22555206	1
cg03862854	20	22556600	1
cg20504791	20	22562478	1
cg14089593	20	22709214	0
cg20601028	20	22738632	0
cg09908245	20	22786009	0
cg19048658	20	22904868	0
cg18912366	20	23042437	0
cg24833252	20	23076834	0
cg08203243	20	23082470	0
cg00797407	20	23113340	0
cg06905124	20	23135798	0
cg02462941	20	23142304	0
cg06698272	20	23336606	1
cg15595931	20	23398906	0
cg20171451	20	23420109	1
cg00570145	20	23426588	0
cg08202380	20	23430307	0
cg06489008	20	23433349	1
cg11657817	20	23433608	1
cg11879776	20	23470274	1
cg11835442	20	23470461	1
cg22732361	20	23522192	0
cg27655855	20	23549455	1
cg02858888	20	23637224	0
cg18261913	20	23808331	0
cg16365427	20	23861712	0
cg00505653	20	23970886	0
cg23063845	20	24145168	0
cg16681647	20	24216908	0
cg08151330	20	24216942	0
cg09496643	20	24217044	0
cg03494487	20	24217796	0
cg10477755	20	24483529	0
cg00011943	20	24686278	0
cg03728327	20	24751729	0
cg09062982	20	24798714	0
cg15224600	20	24855314	0
cg16373938	20	24873759	0
cg27526549	20	24929687	1
cg27641239	20	24929695	1
cg11804789	20	24929716	1
cg22372173	20	24941563	0
cg06937882	20	24974362	1
cg13346625	20	25016913	0
cg26325723	20	25039792	1
cg19592637	20	25063052	1
cg13695830	20	25141108	0
cg27382393	20	25180223	1
cg17058797	20	25181887	0
cg24626310	20	25276739	1
cg03882842	20	25290161	0
cg05931415	20	25320399	0
cg19451564	20	25387840	0
cg07797805	20	25387977	1
cg26101502	20	25448861	1
cg09614389	20	25450839	1
cg23138162	20	25466681	0
cg08546514	20	25506526	0
cg04173632	20	25520120	0
cg01968850	20	25522499	0
cg02488763	20	25529074	0
cg02997569	20	25612252	0
cg04561511	20	25678677	0
cg23528492	20	25681052	1
cg15517854	20	25731476	0
cg26348414	20	25731672	0
cg05349667	20	25731997	0
cg10861863	20	25732163	0
cg21625998	20	25755939	0
cg18291941	20	26188919	1
cg07388837	20	26189968	0
cg04692312	20	29518816	0
cg19196320	20	29523128	0
cg00157199	20	29551622	1
cg14815891	20	29611903	1
cg14964746	20	29625838	0
cg15069499	20	29637039	0
cg06373583	20	29844516	1
cg10899018	20	29844829	0
cg25361651	20	29847402	1
cg20240495	20	29848505	0
cg15004182	20	29896584	0
cg26450102	20	29901257	0
cg14735635	20	29943326	0
cg09967308	20	29943406	0
cg00441550	20	29955998	0
cg11287689	20	29963782	0
cg01915090	20	29963834	0
cg09037093	20	29964110	0
cg08292485	20	29993663	1
cg16345789	20	30000680	0
cg21103010	20	30001514	0
cg13795252	20	30001697	0
cg00377916	20	30008986	1
cg16673296	20	30017604	0
cg03529184	20	30062162	1
cg14755900	20	30064291	1
cg20704654	20	30072118	1
cg23586959	20	30073209	1
cg02991085	20	30073537	1
cg25502144	20	30073546	1
cg21846177	20	30073576	1
cg00805562	20	30074041	1
cg24544594	20	30074596	1
cg04306926	20	30126382	1
cg15480559	20	30150328	0
cg10071260	20	30161594	0
cg01338255	20	30176054	1
cg01168028	20	30189781	1
cg08276755	20	30196714	1
cg16022726	20	30225541	0
cg12033622	20	30225573	1
cg26070540	20	30225666	1
cg17116120	20	30225681	1
cg08466983	20	30255918	0
cg01947399	20	30282615	0
cg21276232	20	30305208	0
cg19110428	20	30324912	1
cg14372324	20	30347798	1
cg23848484	20	30414527	0
cg17631429	20	30433233	1
cg22146348	20	30434126	0
cg12349227	20	30434135	0
cg06842409	20	30437560	1
cg05199362	20	30450060	1
cg03719830	20	30699752	0
cg26080153	20	30701083	0
cg11696736	20	30746912	0
cg07177408	20	30775646	1
cg05917876	20	30844648	0
cg11261691	20	30914444	1
cg27186552	20	30922130	0
cg21151769	20	30946476	1
cg11107783	20	30956833	0
cg12225835	20	31032891	1
cg24484138	20	31070190	1
cg12170121	20	31175169	0
cg16746031	20	31191412	0
cg26239085	20	31291155	1
cg00032376	20	31315599	0
cg12486751	20	31316153	0
cg07233552	20	31316276	0
cg16108105	20	31338273	0
cg17697897	20	31349254	0
cg09135144	20	31366409	0
cg09587069	20	31407260	0
cg14303674	20	31407348	1
cg13130685	20	31434531	0
cg11960435	20	31434982	1
cg06395090	20	31442160	0
cg25213590	20	31443082	0
cg08949269	20	31443298	0
cg19127745	20	31443469	0
cg17030437	20	31465459	0
cg06962035	20	31484470	0
cg13918689	20	31560052	0
cg10375745	20	31573394	0
cg11996362	20	31592878	0
cg25575984	20	31647993	1
cg05890956	20	31668448	1
cg17628383	20	31688205	0
cg21284772	20	31691349	0
cg01954420	20	31715851	0
cg15229628	20	31757047	0
cg19555973	20	31866225	0
cg05494735	20	31886852	0
cg22655540	20	31960303	0
cg13876220	20	32004038	0
cg25911570	20	32111383	0
cg04305734	20	32156703	0
cg19172949	20	32226227	0
cg07470512	20	32255052	1
cg03904042	20	32255491	1
cg14921437	20	32255988	1
cg13403462	20	32256071	1
cg24229687	20	32319464	0
cg17858649	20	32384764	0
cg06304546	20	32448765	1
cg25833777	20	32533677	0
cg11362259	20	32659853	0
cg18589543	20	32696765	1
cg04345661	20	32721338	0
cg08609766	20	32787733	0
cg00242998	20	32807971	1
cg08240466	20	32847653	1
cg16440058	20	32856846	1
cg05267394	20	32856898	1
cg03883742	20	32950214	0
cg24443099	20	32973505	0
cg26325588	20	32991425	0
cg17894270	20	33037498	0
cg11385488	20	33064101	0
cg18254784	20	33083141	0
cg07733918	20	33100246	1
cg12847395	20	33114441	0
cg20980879	20	33128552	1
cg04693581	20	33137111	0
cg01901788	20	33145848	1
cg12772487	20	33145872	0
cg08810073	20	33214972	0
cg12629186	20	33222426	0
cg19468440	20	33222571	0
cg01335454	20	33303492	0
cg07509219	20	33356069	0
cg09632011	20	33509576	0
cg22928762	20	33562131	1
cg07651624	20	33567656	0
cg20645911	20	33567721	0
cg10469120	20	33567887	0
cg11092487	20	33585188	1
cg08423054	20	33596700	1
cg09977615	20	33600191	0
cg03704381	20	33623131	0
cg24860356	20	33624140	0
cg08191562	20	33643925	0
cg06370079	20	33699057	0
cg18649632	20	33765072	1
cg19047340	20	33873068	1
cg20555922	20	33880266	1
cg19128882	20	33880530	0
cg07858678	20	34000273	0
cg14752227	20	34000481	1
cg04439006	20	34023611	0
cg03547924	20	34025927	1
cg17326609	20	34026616	0
cg01612936	20	34051662	1
cg17454857	20	34127524	1
cg11826008	20	34249284	1
cg01264365	20	34288088	0
cg07981074	20	34326973	0
cg10674450	20	34355254	0
cg03984405	20	34359544	1
cg10276665	20	34363406	1
cg09265718	20	34384659	0
cg10294210	20	34411214	0
cg24766848	20	34505162	0
cg07256403	20	34547738	0
cg25253727	20	34555956	1
cg13236107	20	34556051	1
cg25841279	20	34682459	0
cg27563659	20	34729349	0
cg14885781	20	34750927	0
cg14428043	20	34778629	0
cg19845536	20	34794161	0
cg09608709	20	34949883	0
cg05011589	20	35028834	0
cg13718872	20	35059894	0
cg02209770	20	35062903	1
cg15635480	20	35090169	1
cg12831340	20	35090173	0
cg27162842	20	35149099	0
cg01597342	20	35167136	1
cg06497190	20	35179293	0
cg23739586	20	35184784	0
cg20027215	20	35403258	0
cg00734813	20	35444512	1
cg00445108	20	35461830	0
cg03695513	20	35518728	0
cg08178465	20	35603699	0
cg07629127	20	35612938	0
cg17255277	20	35695192	0
cg25864987	20	35696518	0
cg04074650	20	35720856	1
cg24871845	20	35805353	1
cg11870358	20	35899511	0
cg19975375	20	35907849	0
cg24045431	20	35914619	0
cg24656924	20	35923293	0
cg22646074	20	35984047	0
cg01141721	20	36010619	1
cg23635789	20	36013428	1
cg19055716	20	36042385	0
cg06049432	20	36077913	0
cg02973773	20	36098148	0
cg22551578	20	36148620	1
cg22943498	20	36148928	1
cg24675557	20	36149081	1
cg23566503	20	36149750	1
cg10642330	20	36150061	1
cg17705814	20	36150135	0
cg16206836	20	36157266	1
cg21863334	20	36157405	1
cg00965133	20	36157577	1
cg18217136	20	36157651	1
cg06291107	20	36157675	1
cg09423273	20	36251272	0
cg18088802	20	36270102	0
cg01833649	20	36279690	0
cg04352006	20	36318184	1
cg08088146	20	36322049	0
cg17974185	20	36323340	1
cg05930053	20	36341192	0
cg25961338	20	36372491	0
cg05621191	20	36405608	0
cg19726665	20	36495768	0
cg02888701	20	36561964	0
cg05518697	20	36562255	0
cg02373132	20	36623500	0
cg01720774	20	36628932	0
cg12693782	20	36688330	0
cg27302151	20	36688344	0
cg10410485	20	36722930	0
cg04412047	20	36781010	0
cg05365327	20	36794223	0
cg17829583	20	36794328	0
cg04621022	20	36802070	0
cg22850604	20	36804262	0
cg20312691	20	36856227	0
cg15214334	20	36871432	0
cg03340044	20	36875438	0
cg01089858	20	36885605	1
cg14186135	20	36920092	0
cg18734320	20	36921901	0
cg14991316	20	36932377	0
cg07053727	20	36965646	1
cg21006470	20	36973845	0
cg09541791	20	36973849	0
cg06936704	20	37009829	1
cg00598852	20	37050941	0
cg17308044	20	37064401	1
cg00133351	20	37070585	0
cg13640430	20	37082970	0
cg25349564	20	37137610	0
cg21193313	20	37187816	0
cg10922442	20	37201380	0
cg13816419	20	37209027	1
cg14040722	20	37229509	1
cg07159871	20	37229532	1
cg17142870	20	37275372	1
cg23960325	20	37526124	0
cg22820282	20	37590116	0
cg23341643	20	37602673	0
cg21511509	20	37616680	0
cg06595951	20	37642515	0
cg04082617	20	37691945	0
cg00075735	20	37698609	0
cg24244235	20	37702438	0
cg02834465	20	37820003	0
cg09788926	20	37842266	0
cg19050836	20	37908586	0
cg23918492	20	38081646	0
cg24641819	20	38287889	0
cg17415216	20	38413520	0
cg27510214	20	38478179	0
cg15403390	20	38748567	0
cg19568608	20	39044895	0
cg02165747	20	39161080	0
cg22865640	20	39307538	1
cg18616175	20	39321473	1
cg00775293	20	39332684	0
cg18773393	20	39346354	0
cg00746141	20	39551744	0
cg11444684	20	39653525	1
cg24344011	20	39666465	1
cg23060191	20	39666765	1
cg21588347	20	39667871	0
cg18898282	20	39706949	0
cg24065584	20	39760455	0
cg06457011	20	39767490	1
cg02627723	20	39824650	0
cg25322106	20	39841652	0
cg26445249	20	39908772	0
cg05526565	20	39916065	0
cg25927218	20	39934961	0
cg00474426	20	39939119	0
cg03819338	20	39942766	1
cg20500453	20	39950568	0
cg24845165	20	39968231	1
cg00853742	20	39990972	1
cg00273068	20	39995747	1
cg21184415	20	39996039	1
cg14276730	20	40040268	1
cg12814185	20	40216970	0
cg13284982	20	40293530	0
cg10793119	20	40367795	0
cg02099614	20	40477323	0
cg02849754	20	40627977	1
cg07775917	20	40820131	0
cg19055411	20	42033649	0
cg17097637	20	42101576	0
cg19663861	20	42137384	1
cg06446163	20	42142671	1
cg01877937	20	42142847	1
cg12699433	20	42142897	1
cg11319028	20	42142947	1
cg22601123	20	42142995	1
cg22330467	20	42143015	1
cg14306330	20	42143045	1
cg09541000	20	42143489	1
cg13177151	20	42179591	0
cg07801265	20	42242549	0
cg09154087	20	42269531	0
cg14824991	20	42395934	0
cg21475244	20	42417187	0
cg11517950	20	42417382	0
cg08314795	20	42450922	0
cg21422983	20	42468303	0
cg19921677	20	42523187	0
cg11160911	20	42538549	0
cg16020490	20	42543433	0
cg20277909	20	42554383	0
cg02004723	20	42574341	1
cg10655572	20	42623392	0
cg13042072	20	42640625	0
cg04869698	20	42643998	0
cg20917509	20	42701167	0
cg03716856	20	42734721	0
cg00960840	20	42739867	0
cg10517370	20	42746201	0
cg01771937	20	42817526	0
cg06466728	20	42825248	1
cg20743959	20	42833299	0
cg03395247	20	42991330	0
cg11899614	20	43013307	0
cg15100877	20	43020287	0
cg20664974	20	43025377	0
cg26232417	20	43028501	1
cg23746144	20	43029695	0
cg07006673	20	43029732	1
cg21058973	20	43029997	1
cg21576544	20	43071375	0
cg09025007	20	43078822	0
cg06042058	20	43089865	0
cg06412323	20	43108009	1
cg10179547	20	43177026	0
cg01757584	20	43193092	0
cg13623528	20	43204977	0
cg04098314	20	43211178	0
cg05722648	20	43223669	0
cg18231214	20	43232080	0
cg07097722	20	43247325	1
cg06936320	20	43272141	0
cg20795118	20	43272920	0
cg25621215	20	43308017	0
cg02427933	20	43312432	0
cg05927579	20	43378669	1
cg25301532	20	43378953	1
cg17848838	20	43379406	1
cg09357268	20	43379437	1
cg05139523	20	43435091	1
cg05800564	20	43540309	0
cg05372265	20	43542053	1
cg01328305	20	43559787	0
cg10633103	20	43561125	0
cg00844633	20	43601665	0
cg18160046	20	43632654	0
cg01825613	20	43643359	0
cg14862307	20	43645039	0
cg18929835	20	43680594	0
cg24422984	20	43681878	0
cg09028204	20	43729808	1
cg18687314	20	43733672	1
cg09659400	20	43744673	1
cg09493943	20	43744878	0
cg16933892	20	43783078	0
cg18675416	20	43802104	0
cg23486725	20	43802158	0
cg02733351	20	43802992	1
cg17976697	20	43803605	0
cg15921833	20	43835251	0
cg20538524	20	43911560	0
cg07063463	20	43932925	1
cg03960528	20	43934854	0
cg16837441	20	43935222	1
cg07534843	20	43935283	1
cg27227742	20	43935291	1
cg21835643	20	43935361	1
cg15243856	20	43935462	1
cg21745307	20	43937448	1
cg00760439	20	43940872	1
cg26751645	20	43945364	1
cg27440965	20	43954866	1
cg18622281	20	43977112	1
cg04696274	20	43977531	1
cg15563081	20	43977570	0
cg00385441	20	43991402	1
cg14444885	20	43993684	0
cg15124800	20	44007676	1
cg27196911	20	44012236	0
cg13011311	20	44036547	0
cg02509204	20	44043235	1
cg00014467	20	44081018	0
cg11699065	20	44107455	0
cg01017409	20	44116128	0
cg09250389	20	44116182	0
cg21846290	20	44221273	0
cg24338003	20	44253136	1
cg14751669	20	44330126	0
cg17884856	20	44334913	1
cg22671567	20	44350023	0
cg24009065	20	44351095	1
cg07880659	20	44484117	0
cg22170262	20	44496833	0
cg01236081	20	44527463	1
cg04561825	20	44534129	0
cg13949692	20	44541142	0
cg20105087	20	44542136	1
cg18059369	20	44543173	1
cg00125455	20	44574271	1
cg17986701	20	44574422	1
cg00575115	20	44576010	0
cg09391860	20	44629456	0
cg23353432	20	44639847	1
cg23303369	20	44641161	1
cg04762412	20	44691505	1
cg01786992	20	44715748	0
cg11841529	20	44746751	1
cg24575067	20	44746902	1
cg01943874	20	44746944	1
cg21601405	20	44747006	1
cg18733962	20	44761796	0
cg00313223	20	44777519	0
cg06060522	20	44782039	1
cg25484135	20	44828050	0
cg14191654	20	44829602	1
cg02661079	20	44829722	1
cg07296387	20	44838981	1
cg07869907	20	44839187	1
cg12589798	20	44839734	1
cg22636697	20	44839859	0
cg21820708	20	44844688	0
cg01067802	20	44855374	0
cg15733165	20	44865939	0
cg21928347	20	44869309	0
cg17771031	20	44875334	1
cg01763575	20	44875431	1
cg14862395	20	44879700	1
cg24101578	20	44880263	1
cg04640913	20	44880515	1
cg15184495	20	44880525	1
cg20024827	20	44882188	1
cg05326150	20	44896796	0
cg14107889	20	44907892	0
cg01399051	20	44910181	0
cg06856687	20	44934509	1
cg09567455	20	44954297	0
cg04971743	20	44958715	0
cg24686004	20	45089005	0
cg21164545	20	45095158	1
cg22499064	20	45141043	0
cg24550212	20	45170494	1
cg26507526	20	45186440	0
cg10916578	20	45193336	0
cg18158855	20	45203105	0
cg17502356	20	45213438	0
cg09766721	20	45237014	0
cg20408253	20	45264274	0
cg16836388	20	45314291	1
cg15305633	20	45319350	1
cg27610561	20	45337784	1
cg22132040	20	45337820	0
cg08038974	20	45338122	1
cg18847519	20	45376883	0
cg02775867	20	45438576	1
cg25311932	20	45439109	0
cg18161766	20	45530126	0
cg03960187	20	45592640	0
cg14151695	20	45593609	0
cg11023808	20	45600132	0
cg00507855	20	45605303	1
cg05609901	20	45613218	0
cg13179445	20	45622850	0
cg17485169	20	45640978	0
cg02619733	20	45648982	0
cg10402937	20	45758671	0
cg21426801	20	45813507	0
cg09011860	20	45927671	0
ch.20.1002962F	20	45937282	1
cg14593575	20	45982308	0
cg25746216	20	45985311	0
cg07100242	20	46062888	0
cg00052472	20	46116225	0
cg20813370	20	46133250	1
cg08722696	20	46230565	0
cg05045582	20	46233122	0
cg23536342	20	46338298	0
cg05867926	20	46419579	0
cg02392374	20	46428062	0
cg09145990	20	46438193	0
cg04875420	20	46447880	0
cg19028983	20	46540082	0
cg22601819	20	46578052	0
cg27330050	20	46656169	0
cg16208203	20	46670972	0
cg02456964	20	46670981	0
cg03423665	20	46788649	0
cg22521523	20	46789507	0
cg17308006	20	46798716	0
cg21465193	20	46800994	0
cg26569733	20	46827857	0
cg27619817	20	46832141	0
cg07734189	20	46840189	0
cg15375279	20	46867274	0
cg13760683	20	46988477	1
cg02859984	20	46997711	0
cg08125397	20	47000124	1
cg07019386	20	47013687	1
cg18598695	20	47013689	0
cg13913589	20	47015752	0
cg11142730	20	47096727	0
cg17656240	20	47100047	0
cg09863133	20	47100662	0
cg12515025	20	47123987	0
cg24067047	20	47190143	0
cg16987856	20	47201581	0
cg08655413	20	47226400	0
cg26959192	20	47265427	0
cg12327449	20	47274963	0
cg13242871	20	47278547	1
cg21043770	20	47321863	0
cg14016787	20	47346897	0
cg04464387	20	47378200	0
cg05530569	20	47436519	0
cg24364574	20	47443694	1
cg25380214	20	47448621	0
cg04852625	20	47526591	0
cg19255693	20	47543474	0
cg19285129	20	47599976	0
cg01370594	20	47603732	0
cg20675030	20	47626567	0
cg20678377	20	47667340	1
cg19482540	20	47809148	1
cg18598146	20	47896448	1
cg27229100	20	47897260	1
cg09352285	20	47919910	0
cg01756827	20	47923790	0
cg24124801	20	47924116	0
cg10192779	20	47937712	1
cg19175143	20	48133816	0
cg17253358	20	48145662	0
cg06357305	20	48183673	1
cg00061553	20	48233873	0
cg26631549	20	48291949	0
cg24812271	20	48297245	0
cg00515279	20	48305006	0
cg03164498	20	48316053	0
cg00275665	20	48317973	0
cg13241295	20	48323152	0
cg27403406	20	48325721	1
cg09362033	20	48341539	0
cg04311811	20	48383974	0
cg04041616	20	48403630	0
cg10647829	20	48406735	0
cg06558483	20	48410517	0
cg27614619	20	48410999	0
cg18668685	20	48411590	0
cg06482925	20	48423970	0
cg04842037	20	48427785	0
cg01008401	20	48437854	0
cg25289656	20	48443390	0
cg06114358	20	48470383	0
cg17835207	20	48524531	1
cg22657044	20	48551982	1
cg26748394	20	48557239	1
cg11217603	20	48558305	0
cg06260709	20	48626621	1
cg18953506	20	48639596	0
cg24225940	20	48703352	0
cg07339969	20	48725686	0
cg09220050	20	48770642	1
cg13530438	20	48781839	0
cg07315804	20	48788244	0
cg20842552	20	48830395	0
cg18839805	20	48860209	0
cg00491316	20	48875011	0
cg08974838	20	48883561	0
cg21413109	20	48892664	0
cg24947737	20	48950655	0
cg01898377	20	48960272	1
cg01252585	20	48999791	0
cg05098991	20	49057225	0
cg05632718	20	49066839	0
cg19552380	20	49068130	0
cg26604595	20	49072540	0
cg10848639	20	49072658	0
cg13958625	20	49123093	1
cg17792970	20	49125445	0
cg26247505	20	49145587	0
cg03646131	20	49161847	0
cg09720768	20	49261943	0
cg10580960	20	49262134	0
cg07203494	20	49283757	0
cg17170305	20	49342101	0
cg14324800	20	49345183	1
cg18729574	20	49378549	0
cg12342999	20	49436340	0
cg22096916	20	49458824	1
cg12310925	20	49521478	0
cg11676356	20	49526372	0
cg09089579	20	49526385	0
cg02888648	20	49533615	0
cg15008605	20	49604949	0
cg25440246	20	49609650	0
cg01409832	20	49609675	0
cg11586960	20	49645274	0
cg21781964	20	49708657	1
cg23731184	20	49708799	1
cg06316788	20	49865959	0
cg08666143	20	49952074	0
cg13102681	20	49989220	0
cg08529933	20	49990691	0
cg11617816	20	50010224	1
cg20968194	20	50017103	0
cg12368969	20	50021968	0
cg00721830	20	50033738	0
cg06381480	20	50049268	0
cg21529264	20	50049398	0
cg12392612	20	50054089	0
cg02037910	20	50104526	0
cg15116775	20	50127943	0
cg07618979	20	50139915	1
cg15497991	20	50142702	1
cg03582501	20	50142797	0
cg02561912	20	50158202	1
cg18867627	20	50288995	1
cg05116309	20	50303805	0
cg15668697	20	50319301	0
cg02517761	20	50355630	0
cg16887696	20	50361345	0
cg06571218	20	50368955	0
cg01900832	20	50385371	1
cg13518270	20	50415588	1
cg06303238	20	50418959	1
cg24332577	20	50419248	1
cg12288473	20	50419274	1
cg12219140	20	50520094	0
cg02999029	20	50555339	0
cg04889982	20	50567686	0
cg11432776	20	50621412	0
cg26259723	20	50652947	0
cg23102632	20	50723227	1
cg00639361	20	50772703	1
cg04115092	20	50777350	0
cg06379722	20	50804300	1
cg22463231	20	50806948	0
cg21781671	20	50847234	0
cg24871213	20	51026767	0
cg25107667	20	51042037	0
cg05275368	20	51054978	0
cg24388985	20	51109896	0
cg01629873	20	51111093	0
cg09425753	20	51117318	0
cg17132447	20	51288303	0
cg00241097	20	51289721	0
cg19560473	20	51542710	0
cg10102023	20	51618225	0
cg19669095	20	51630515	0
cg09566894	20	51648147	1
cg18362325	20	51649472	0
cg18451189	20	51677723	0
cg05533493	20	51677851	0
cg15772706	20	51698322	0
cg04120002	20	51712963	0
cg01679017	20	51825417	0
cg01829399	20	51847081	0
cg10496242	20	51908240	0
cg21705215	20	52029858	0
cg19046858	20	52061151	0
cg17927702	20	52104175	0
cg07358373	20	52105117	0
cg26554579	20	52108992	0
cg14038763	20	52110157	0
cg18223289	20	52130064	0
cg04308938	20	52185464	1
cg04060356	20	52226170	1
cg03991281	20	52228029	0
cg27594511	20	52270424	0
cg19152255	20	52274268	1
cg10733692	20	52328616	0
cg07524902	20	52329496	0
cg25079802	20	52351096	0
cg20178976	20	52357117	1
cg00446839	20	52367627	0
cg13089083	20	52376655	0
cg24591615	20	52417870	0
cg04934763	20	52418865	0
cg03511437	20	52446115	0
cg11321389	20	52446424	0
cg25407044	20	52464576	0
cg17692798	20	52489234	0
cg02956301	20	52489563	0
cg04194457	20	52493238	1
cg13447855	20	52512284	0
cg08801415	20	52520068	0
cg21865765	20	52551344	0
cg03466977	20	52556019	0
cg24613601	20	52556669	0
cg12899775	20	52739342	0
cg12751354	20	52770785	1
cg17592008	20	52784516	0
cg17997279	20	52791472	1
cg04925375	20	52802240	0
cg14415559	20	52836060	1
cg16758079	20	52883964	0
cg08656369	20	53090916	0
cg03641402	20	53212718	0
cg13228355	20	53223230	0
cg03966425	20	53297269	0
cg10439795	20	53356265	0
cg01219103	20	53653441	0
cg21147143	20	53719957	0
cg25358534	20	54044994	0
cg20575254	20	54777948	0
cg06377037	20	54780505	0
cg09881199	20	54819664	0
cg20553766	20	54824583	1
cg00169354	20	54922827	1
cg08575141	20	54923208	0
cg21165812	20	54931343	1
cg12594600	20	54933332	0
cg09712306	20	54949299	1
cg16417909	20	54967165	1
cg18918007	20	54975754	1
cg26712809	20	54986888	1
cg24587601	20	54987140	1
cg14303122	20	54987270	1
cg10463299	20	54987330	1
cg00890240	20	55044677	0
cg25620256	20	55049752	0
cg26508775	20	55050494	0
cg23037777	20	55072651	1
cg07743530	20	55091373	0
cg18475568	20	55091646	0
cg20543869	20	55107839	1
cg00272992	20	55108228	1
cg12735746	20	55142082	0
cg20419765	20	55151507	0
cg00670807	20	55152483	0
cg16072198	20	55152560	0
cg01270206	20	55199493	1
cg07211212	20	55200146	1
cg21729992	20	55200370	1
cg18398846	20	55203204	0
cg23165274	20	55212699	0
cg19812198	20	55233107	0
cg25493973	20	55242265	0
cg03422806	20	55292557	0
cg01632381	20	55325650	0
cg01830892	20	55354289	0
cg10323353	20	55357000	0
cg13928719	20	55371386	0
cg12292121	20	55393930	0
cg13414746	20	55419082	0
cg14527698	20	55449699	0
cg20026299	20	55468630	0
cg14642202	20	55468653	0
cg26336401	20	55508704	0
cg12166683	20	55511928	0
cg04819618	20	55531278	0
cg08804725	20	55549152	0
cg22133940	20	55556550	0
cg02350682	20	55556570	0
cg09642854	20	55575052	0
cg18834605	20	55575133	0
cg11309498	20	55576420	0
cg04997047	20	55582138	0
cg25777748	20	55626400	0
cg13336646	20	55629075	0
cg22679948	20	55645958	0
cg17135737	20	55646081	0
cg06060560	20	55646408	0
cg24137856	20	55651338	0
cg05032297	20	55661397	0
cg26240274	20	55745712	1
cg14865303	20	55766297	0
cg19296429	20	55817717	0
cg20955836	20	55836224	1
cg18056749	20	55836268	0
cg01362541	20	55838142	1
cg01775514	20	55838222	1
cg26998460	20	55884232	0
cg21797001	20	55904364	1
cg18141623	20	55907137	0
cg24621572	20	55909767	0
cg17559887	20	55912909	0
cg09154639	20	55925570	1
cg07931024	20	55925586	1
cg19836589	20	55925603	1
cg00864046	20	55934712	0
cg19203268	20	55934967	0
cg24751928	20	55964459	1
cg27262236	20	55965077	1
cg16808301	20	55968146	0
cg05652933	20	56008207	0
cg24831725	20	56025557	1
cg24837069	20	56053301	0
cg22846149	20	56064151	1
cg16344227	20	56064964	1
cg13877766	20	56066813	0
cg08374599	20	56069782	0
cg20480018	20	56095049	0
cg26143453	20	56095388	0
cg09953778	20	56097887	0
cg05967850	20	56115170	0
cg25876768	20	56119952	0
cg01281435	20	56120000	0
cg02319485	20	56136441	0
cg16994880	20	56140952	1
cg12683613	20	56196648	0
cg19613624	20	56223757	1
cg00899976	20	56227540	1
cg20139447	20	56230434	1
cg14067657	20	56248127	1
cg03684356	20	56253763	0
cg08082355	20	56286441	1
cg18436249	20	56299915	0
cg16965750	20	56311550	0
cg03340228	20	56327663	1
cg04849537	20	56355738	0
cg01544688	20	56360444	0
cg06817276	20	56468039	0
cg02295919	20	56493122	0
cg06163732	20	56496219	0
cg25045725	20	56513455	0
cg17617196	20	56534912	0
cg01688263	20	56536147	0
cg06308982	20	56565075	0
cg08474942	20	56573221	0
cg14497346	20	56654335	0
cg24679030	20	56657339	0
cg26755700	20	56689164	0
cg09619892	20	56717605	0
cg12635578	20	56780766	1
cg11691510	20	56800049	1
cg20577205	20	56804327	1
cg15894683	20	56805751	0
cg12781304	20	56806982	0
cg12178185	20	56820733	0
cg21532801	20	56881949	1
cg18743695	20	56883532	0
cg15558327	20	56883579	0
cg09585269	20	56886118	1
cg08706891	20	56954133	0
cg05343548	20	56962354	1
cg13280779	20	56963347	0
cg01153237	20	57025391	0
cg03401480	20	57087179	1
cg12916872	20	57087598	1
cg05616135	20	57144849	0
cg03139260	20	57168352	0
cg25926500	20	57169288	0
cg07754625	20	57169397	0
cg09084470	20	57199045	0
cg08552686	20	57201604	0
cg12490959	20	57212417	0
cg08130444	20	57242558	0
cg16106179	20	57263530	0
cg00771376	20	57264156	0
cg21962374	20	57267561	0
cg02027188	20	57283126	0
cg22170801	20	57285947	1
cg26430393	20	57339046	0
cg15428904	20	57394097	1
cg23732978	20	57414274	1
cg18035618	20	57415978	0
cg26102503	20	57425994	1
cg19140375	20	57426274	1
cg07947033	20	57426545	1
cg23484981	20	57426626	1
cg24617313	20	57427146	1
cg03908391	20	57427170	1
cg07105596	20	57427472	1
cg27304369	20	57427483	1
cg01817393	20	57427642	1
cg20554943	20	57429025	0
cg14455308	20	57447034	0
cg20666926	20	57451088	0
cg04019914	20	57463357	1
cg20008140	20	57463455	1
cg11480267	20	57463503	1
cg01748573	20	57463530	1
cg17652507	20	57463653	1
cg22407822	20	57463658	1
cg23496597	20	57463725	1
cg05926269	20	57463906	1
cg03821543	20	57463925	1
cg01538522	20	57463974	1
cg00267746	20	57463984	1
cg03837903	20	57464000	1
cg23159236	20	57464002	1
cg22798925	20	57464129	1
cg06047881	20	57465132	1
cg25983380	20	57465439	1
cg07909402	20	57465445	1
cg25130962	20	57465511	1
cg11021321	20	57471660	1
cg23449136	20	57476996	0
cg20083839	20	57485940	1
cg13828532	20	57530543	0
cg01265905	20	57531269	0
cg06476495	20	57531309	0
cg21795438	20	57537922	0
cg12945092	20	57545458	0
cg02040650	20	57604021	0
cg22231620	20	57605092	1
cg02912129	20	57615494	1
cg26216876	20	57617083	1
cg02902946	20	57617168	1
cg11643740	20	57657171	0
cg14745722	20	57662547	0
cg04743239	20	57678279	0
cg09319520	20	57729419	0
cg08713159	20	57735127	0
cg14725968	20	57763065	1
cg09652526	20	57833352	1
cg13080575	20	57854364	0
cg13122347	20	57933878	0
cg03022395	20	57940960	0
cg04225473	20	58034924	0
cg24439578	20	58088964	0
cg02933942	20	58103054	0
cg22425518	20	58139640	0
cg00197728	20	58151913	1
cg11038423	20	58196543	0
cg03909598	20	58442801	0
cg07132631	20	58459165	0
cg04333007	20	58461995	0
cg12181372	20	58508123	1
cg26493612	20	58508390	0
cg20895028	20	58533443	1
cg02423105	20	58586819	1
cg26265624	20	58629939	0
cg03472888	20	58662458	1
cg07569701	20	58662943	1
cg18965930	20	58662959	1
cg10295671	20	58713053	0
cg18100581	20	58713380	0
cg03344985	20	58713542	0
cg11184428	20	58829921	0
cg18147018	20	58872971	0
cg19864886	20	58875876	0
cg02603007	20	58888890	0
cg24181875	20	59087484	0
cg16920828	20	59130491	0
cg25469936	20	59452511	0
cg20580475	20	59458205	0
cg00824944	20	59537908	0
cg21158163	20	59542578	1
cg19181528	20	59542589	1
cg11413098	20	59617614	0
cg14414759	20	59883394	0
cg01366882	20	59925790	0
cg07741809	20	59966734	0
cg22038372	20	60034285	0
cg16811248	20	60094793	0
cg05788049	20	60101313	0
cg06957369	20	60118834	0
cg09966381	20	60147098	0
cg24796010	20	60212367	0
cg15826390	20	60214780	0
cg02971827	20	60292405	0
cg19921985	20	60294819	0
cg21952799	20	60295330	0
cg04277588	20	60295700	0
cg23436303	20	60297699	0
cg09803226	20	60306512	0
cg02090950	20	60317563	0
cg04785786	20	60409787	0
cg02912163	20	60423039	0
cg12411847	20	60512094	1
cg13152974	20	60527023	0
cg12751644	20	60527061	1
cg17033471	20	60528758	1
cg11999598	20	60556230	0
cg00218415	20	60586720	1
cg01521397	20	60590872	1
cg21807306	20	60602346	0
cg23463467	20	60627584	1
cg06108461	20	60628389	1
cg18848959	20	60638814	1
cg22316451	20	60645197	1
cg08361308	20	60664721	0
cg00859739	20	60697463	1
cg02809149	20	60769785	0
cg08322344	20	60842517	0
cg14160404	20	60872766	0
cg16389474	20	60878197	1
cg01847620	20	60905922	1
cg04969764	20	60906201	1
cg06026331	20	60912101	1
cg24588859	20	60924617	1
cg24672951	20	60943784	0
cg24112000	20	60950667	1
cg16585368	20	60956324	0
cg19671694	20	60971696	1
cg14208357	20	60977008	0
cg25486438	20	61003933	0
cg19024197	20	61150472	1
cg17466471	20	61185397	0
cg11887303	20	61188923	0
cg10583319	20	61203879	1
cg03722506	20	61276134	0
cg23023797	20	61282847	0
cg12043732	20	61284223	1
cg20997165	20	61296949	0
cg05327789	20	61303264	1
cg20163335	20	61309524	0
cg05993817	20	61310117	0
cg15350071	20	61314723	1
cg12252430	20	61317532	0
cg27008386	20	61322948	0
cg04814646	20	61417030	0
cg21407906	20	61427925	1
cg13470557	20	61431876	1
cg01990863	20	61463240	0
cg18759081	20	61467939	1
cg08021508	20	61468123	1
cg00289503	20	61470028	1
cg14953741	20	61472834	0
cg24612285	20	61479013	0
cg01412764	20	61491699	1
cg19933954	20	61494242	0
cg02292985	20	61498871	0
cg18815398	20	61506981	1
cg21976603	20	61516759	1
cg18771182	20	61545803	0
cg01118094	20	61545831	0
cg11653862	20	61549653	0
cg20134658	20	61572338	1
cg17602168	20	61619051	1
cg08045932	20	61659980	1
cg03213289	20	61660250	1
cg08564027	20	61660810	1
cg00614805	20	61664180	1
cg16240275	20	61666158	1
cg05960032	20	61667753	0
cg25229408	20	61667764	0
cg21362013	20	61667927	0
cg06103338	20	61667933	0
cg10092770	20	61668397	1
cg03282968	20	61675672	1
cg25761955	20	61679122	1
cg23884329	20	61723436	0
cg01735357	20	61732467	1
cg05780180	20	61732480	1
cg25739882	20	61732608	1
cg03038835	20	61810902	1
cg15808292	20	61825349	0
cg25418050	20	61834988	0
cg21995273	20	61840006	0
cg25099532	20	61866500	0
cg09310185	20	61866960	1
cg19610126	20	61876295	1
cg12649455	20	61878032	1
cg02165799	20	61885850	1
cg05872500	20	61924428	0
cg02797871	20	61953935	1
cg20706388	20	61958550	0
cg17280605	20	61968866	0
cg15627277	20	61973941	1
cg15567340	20	61975937	1
cg19923380	20	62002783	1
cg05057932	20	62006836	1
cg09079926	20	62019261	0
cg13403236	20	62045250	1
cg25356393	20	62052156	1
cg13379325	20	62052259	1
cg14680253	20	62076306	0
cg20964064	20	62084549	1
cg01575590	20	62084626	1
cg03008387	20	62089152	1
cg04605816	20	62092443	1
cg00852921	20	62120544	1
cg20015424	20	62122372	1
cg12340651	20	62131960	1
cg22185879	20	62153193	1
cg04220433	20	62164868	0
cg24122814	20	62179037	0
cg17222046	20	62189168	1
cg06363034	20	62225388	1
cg09650180	20	62225654	1
cg11211198	20	62257286	0
cg03999872	20	62272968	1
cg15212369	20	62274085	1
cg25487650	20	62276911	1
cg18287711	20	62288918	0
cg23773946	20	62327968	1
cg14697761	20	62328014	0
cg07620230	20	62328084	1
cg24354818	20	62328094	1
cg16702083	20	62328427	1
cg02578753	20	62346436	0
cg15170946	20	62375653	0
cg05331791	20	62383275	1
cg24608144	20	62398219	1
cg05867245	20	62402415	1
cg14251267	20	62406428	1
cg13862106	20	62478762	0
cg22100563	20	62505188	1
cg22332321	20	62510260	1
cg16904106	20	62521331	0
cg23085846	20	62522518	1
cg01916962	20	62539861	0
cg03805896	20	62550467	1
cg15580304	20	62550734	1
cg14523475	20	62550740	1
cg17343385	20	62552607	1
cg16024702	20	62569366	1
cg01966791	20	62572875	1
cg07135405	20	62573077	1
cg19551589	20	62579792	1
cg19513877	20	62582700	0
cg03322922	20	62609249	0
cg23854747	20	62612705	1
cg02239586	20	62678536	1
cg02231404	20	62679635	1
cg03737691	20	62681064	1
cg00237512	20	62688874	1
cg10494860	20	62693951	1
cg24348495	20	62693971	1
cg15771683	20	62697566	1
cg14128040	20	62705807	1
cg21290745	20	62721573	0
cg00717190	20	62722867	0
cg04278197	20	62732060	1
cg20370918	20	62771572	0
cg23608130	20	62774044	0
cg15680301	20	62790448	0
cg12828483	20	62792468	0
cg12828073	20	62795688	1
cg04178834	20	62829873	0
cg06433369	20	62834049	0
cg04312244	20	62846699	0
cg12615275	20	62861148	0
cg05829976	20	62865953	0
cg21572003	20	62899255	1
cg03178322	20	62899914	1
cg05931366	20	62957648	1
cg17975851	21	10862171	0
cg12459059	21	10884748	1
cg06843011	21	14918314	0
cg16919930	21	15222073	0
cg02197629	21	15352848	1
cg10044179	21	15352983	1
cg25507885	21	15436260	1
cg09932564	21	15454640	0
cg18017082	21	15455198	1
cg13631966	21	15579335	0
cg18497211	21	15579361	0
cg03409870	21	15587097	0
cg03998387	21	15587608	0
cg03976151	21	15608505	0
cg14762495	21	15632137	0
cg05699681	21	15645969	0
cg04985582	21	15645988	1
cg09598431	21	15646114	0
cg05202042	21	15646187	1
cg12162424	21	15646312	1
cg09054743	21	15678503	0
cg26796673	21	15734396	0
cg16786775	21	15854595	0
cg00688698	21	15873733	0
cg13787252	21	15873762	0
cg09307605	21	15899844	0
cg13729073	21	15906614	0
cg06197710	21	15919593	0
cg11345960	21	15919951	0
cg20090759	21	15964265	0
cg03034093	21	15975664	0
cg05785081	21	15989108	0
cg19818295	21	15989366	0
cg15745662	21	15990882	0
cg06236259	21	16072664	0
cg10594913	21	16123879	0
cg03208982	21	16126724	0
cg18441239	21	16132732	0
cg21146568	21	16136280	0
cg14049821	21	16230591	0
cg13615350	21	16230720	0
cg26650574	21	16241434	0
cg09981705	21	16251876	0
cg18026993	21	16290617	0
cg03366627	21	16290716	0
cg22081805	21	16333106	0
cg02172220	21	16334902	0
cg19457829	21	16342509	0
cg20147750	21	16368338	0
cg23630655	21	16374422	0
cg00670166	21	16386988	0
cg05818000	21	16387536	0
cg23194938	21	16388312	0
cg26234689	21	16421589	0
cg20167910	21	16439204	0
cg01445130	21	16545422	0
cg11414957	21	16596138	0
cg11435865	21	16655094	0
cg11012585	21	16774722	0
cg20111584	21	16774725	0
cg10758229	21	16793973	0
cg19960991	21	16810644	0
cg08899207	21	17065513	0
cg04834693	21	17161809	0
cg16226185	21	17364795	0
cg15651465	21	17408636	0
cg12166520	21	17442663	1
cg22789730	21	17444169	0
cg07535042	21	17497780	0
cg15999949	21	17541434	0
cg16240189	21	17653269	0
cg21750426	21	17911433	1
cg15729697	21	17911454	0
cg14571688	21	17923664	0
cg01824746	21	18002709	0
cg02285852	21	18090543	0
cg14225421	21	18090817	0
cg07832488	21	18147518	0
cg26291315	21	18167476	0
cg02361673	21	18247063	0
cg16102109	21	18247071	0
cg18184356	21	18791285	0
cg11767915	21	18810336	0
cg27019609	21	18811027	0
cg16106062	21	18823448	0
cg13281678	21	18883464	0
cg13232708	21	18891808	0
cg01509466	21	18915011	0
cg05767351	21	18949022	0
cg19303238	21	18966926	0
cg12019259	21	19032856	0
cg01256391	21	19032972	0
cg23438400	21	19099299	0
cg02700359	21	19153027	0
cg19865987	21	19167732	0
cg20178606	21	19273487	0
cg01617876	21	19273491	0
cg11655515	21	19274395	0
cg05937774	21	19292972	0
cg17548994	21	19413535	0
cg22542489	21	19616644	0
cg17546446	21	19667482	0
cg17151490	21	19760583	0
cg20839025	21	19776616	0
cg01201172	21	19777358	0
cg00418313	21	19777453	0
cg06570756	21	19796983	0
cg14338836	21	20061430	0
cg05196982	21	20162412	0
cg07677319	21	20309546	0
cg21650697	21	20339784	0
cg18770978	21	20501453	0
cg26099738	21	20694636	0
cg13515074	21	20896207	0
cg08351914	21	21354552	0
cg06097309	21	21749792	0
cg06705775	21	21816071	0
cg00832327	21	22011447	0
cg20691168	21	22034917	0
cg03554308	21	22390431	0
cg17544539	21	22400862	0
cg06324869	21	22474516	0
cg21534766	21	22518224	0
cg03877706	21	22572632	0
cg14184180	21	22599247	0
cg16324444	21	22599905	0
cg03499328	21	22603302	0
cg18714589	21	22611214	0
cg00528151	21	22808904	0
cg05126336	21	22812354	0
cg02954666	21	22984849	0
cg06588676	21	23058980	0
cg27086941	21	23122878	0
cg15648058	21	23123750	0
cg09894294	21	23179036	0
cg10872186	21	23233481	0
cg17518459	21	23470296	0
cg23313990	21	23576428	0
cg12154406	21	23596075	0
cg23720384	21	23747055	1
cg14601987	21	23896250	0
cg21488677	21	24257543	0
cg05289217	21	24273053	0
cg21673781	21	24389316	0
cg05823329	21	24437017	0
cg23825373	21	24437538	0
cg07888968	21	24437647	0
cg09926069	21	24437801	0
cg02253501	21	24757378	0
cg03720510	21	24757997	0
cg20061676	21	24775410	0
cg08121900	21	24805728	0
cg20327083	21	24849587	0
cg01321497	21	25260444	0
cg14414022	21	25262878	0
cg19434960	21	25294672	0
cg25213718	21	25333353	0
cg20285274	21	25417698	0
cg17341821	21	25485823	0
cg14603247	21	25515527	0
cg16145176	21	25596030	0
cg13561503	21	25693718	0
cg07419747	21	25800223	0
cg11776393	21	25800340	0
cg13269832	21	26088773	0
cg09461293	21	26325599	0
cg02794508	21	26427177	0
cg27177702	21	26498657	0
cg04932298	21	26498971	0
cg10411143	21	26549459	0
cg16608357	21	26710725	0
cg21775965	21	26745292	0
cg03610123	21	26805158	0
cg00483582	21	26828538	0
cg07050432	21	26842564	0
cg10443091	21	26859614	0
cg15183992	21	26885008	0
cg07143733	21	26938557	1
cg20917552	21	26945251	0
cg04776469	21	26945612	0
cg13309012	21	26946167	1
cg09685378	21	26956633	0
cg16097949	21	26957194	0
cg06403278	21	27081991	0
cg10376067	21	27087016	1
cg15790271	21	27234622	0
cg19246448	21	27302360	0
cg10247643	21	27336479	0
cg09614808	21	27443335	0
cg14920910	21	27463000	0
cg01154210	21	27493310	0
cg19591392	21	27513218	0
cg24667921	21	27764738	0
cg16244351	21	27777555	0
cg19284137	21	27842570	0
cg01589135	21	27926020	0
cg20704685	21	27945977	0
cg01735651	21	28139530	0
cg06575782	21	28186661	0
cg20187011	21	28214928	1
cg12358054	21	28223238	0
cg12062991	21	28253681	0
cg15199034	21	28260408	0
cg17930068	21	28261446	0
cg18997809	21	28261662	0
cg25435713	21	28282416	0
cg20156545	21	28335020	1
cg07771160	21	28335945	1
cg17750100	21	28396895	0
cg25669760	21	28432458	0
cg20471082	21	28562725	0
cg12787185	21	28821354	0
cg12975010	21	28821561	0
cg14202820	21	28853537	0
cg19115260	21	28904509	0
cg11562659	21	28942303	0
cg25446727	21	28942728	0
cg02580944	21	29010903	0
cg20186982	21	29021064	0
cg03794154	21	29054204	0
cg08237735	21	29186226	0
cg19897729	21	29326476	0
cg20103650	21	29327143	0
cg24848226	21	29327168	0
cg05361453	21	29441995	0
cg21443480	21	29476510	0
cg09971846	21	29594048	0
cg25707727	21	29999469	0
cg23156512	21	30009854	0
cg17203448	21	30115266	0
cg12093819	21	30118661	0
cg19580565	21	30144760	0
cg02686689	21	30195182	0
cg20814437	21	30204763	0
cg23629032	21	30302708	1
cg27461548	21	30359101	0
cg17756483	21	30365886	1
cg18319984	21	30374748	1
cg20220242	21	30392188	1
cg15954171	21	30395808	0
cg23403192	21	30396327	0
cg01112801	21	30443603	1
cg11315777	21	30449989	0
cg12294769	21	30450130	0
cg14716686	21	30452862	1
cg24761958	21	30462656	0
cg09367815	21	30463648	0
cg07999824	21	30472502	0
cg20340445	21	30490125	0
cg16999170	21	30502797	0
cg01379386	21	30517714	0
cg10894480	21	30528013	0
cg19914424	21	30528044	0
cg19516108	21	30555187	0
cg19912160	21	30610229	0
cg05649902	21	30638570	0
cg06270148	21	30660723	0
cg22076474	21	30677172	1
cg15627689	21	30690860	0
cg11885415	21	30715207	0
cg10693037	21	30723849	0
cg09150609	21	30744437	0
cg02994670	21	30761932	0
cg08583234	21	30791239	0
cg11483215	21	30920534	0
cg02631791	21	31077585	0
cg05649380	21	31461076	0
cg01112636	21	31475341	0
cg14730441	21	31537537	0
cg22215994	21	31585035	0
cg05116536	21	31621345	0
cg25606766	21	31655290	0
cg04687277	21	31656110	0
cg11551289	21	31693889	0
cg24786671	21	31722001	1
cg10390204	21	31745006	0
cg09951572	21	31767469	0
cg10335589	21	31801913	0
cg24082983	21	31802169	1
cg24706647	21	31811547	0
cg21777304	21	31811951	0
cg15804871	21	31835923	0
cg26571793	21	31853031	0
cg03564530	21	31860473	0
cg05461312	21	31874653	0
cg01847541	21	31914499	0
cg05079470	21	31915100	0
cg23685577	21	31934478	0
cg12291179	21	31963375	0
cg05843874	21	31963662	0
cg09892706	21	31971808	0
cg12197571	21	31972506	0
cg16544246	21	31990818	0
cg02945422	21	31992867	0
cg17205797	21	32006620	0
cg00948500	21	32006706	0
cg06100608	21	32013856	1
cg00817164	21	32105517	0
cg14021698	21	32120402	0
cg27383476	21	32389551	0
cg06427240	21	32410964	0
cg14020492	21	32533564	0
cg13339886	21	32548426	0
cg22998588	21	32662260	0
cg04249506	21	32671293	0
cg21708119	21	32688982	0
cg01349489	21	32720030	1
cg14168690	21	32819053	0
cg15059509	21	32865978	0
cg27079550	21	32902326	0
cg10968031	21	32959084	0
cg15755387	21	32985857	0
cg19949530	21	33034963	1
cg10743575	21	33065738	0
cg15636421	21	33242495	1
cg11173579	21	33247885	1
cg19957094	21	33280633	0
cg16717162	21	33458714	0
cg11130159	21	33458734	0
cg08875198	21	33649646	0
cg24158916	21	33662961	1
cg12014368	21	33664211	1
cg03951121	21	33673209	1
cg26616537	21	33681577	0
cg21072629	21	33765622	1
cg21374438	21	33815480	0
cg21210250	21	33867372	0
cg07227060	21	33867407	0
cg20167197	21	33896417	0
cg26419274	21	33905364	0
cg23545423	21	33976922	0
cg00951800	21	34115581	0
cg26647808	21	34145339	0
cg18729148	21	34155120	0
cg00618271	21	34186397	0
cg21052905	21	34383810	0
cg02150090	21	34383987	0
cg14172108	21	34405553	1
cg00274965	21	34405681	1
cg10915739	21	34405733	1
cg04836472	21	34405997	1
cg10389045	21	34415222	0
cg26028650	21	34431807	0
cg24937995	21	34448038	1
cg00288436	21	34625037	0
cg12079971	21	34673246	0
cg12016862	21	34705183	0
cg26432265	21	34747321	0
cg20564521	21	34773597	0
cg11925568	21	34774103	0
cg18414493	21	34784376	0
cg09974109	21	34821606	0
cg19318450	21	34852305	1
cg06800929	21	34853666	0
cg13816334	21	34901252	0
cg17369406	21	34918578	1
cg23127821	21	34943753	0
cg08911536	21	34957259	1
cg01662722	21	34958466	0
cg07505154	21	34975815	0
cg11755269	21	34995066	0
cg12186917	21	35013231	1
cg16072664	21	35014885	1
cg02988842	21	35057620	0
cg04713110	21	35082287	0
cg12712192	21	35090386	0
cg11634214	21	35119855	0
cg17262038	21	35126410	0
cg23609630	21	35126912	0
cg01243097	21	35146511	0
cg17535831	21	35169809	0
cg12416902	21	35208456	0
cg06774204	21	35257745	0
cg11241274	21	35279635	0
cg22285168	21	35304407	0
cg27037013	21	35320667	1
cg06882932	21	35324237	0
cg24201388	21	35404509	0
cg13638561	21	35418726	0
cg25011666	21	35419229	0
cg27188089	21	35434389	0
cg05667934	21	35445739	0
cg25674826	21	35446543	1
cg05262409	21	35456012	0
cg25794830	21	35560030	1
cg19118951	21	35575070	1
cg19894312	21	35576471	0
cg18305039	21	35578464	0
cg06277901	21	35715870	0
cg06502122	21	35796374	0
cg14154396	21	35797329	0
cg23480619	21	35831871	1
cg14535332	21	35831954	1
cg08823027	21	35831958	1
cg19521832	21	35831996	1
cg23908228	21	35832008	1
cg07321776	21	35832028	1
cg08287724	21	35832141	1
cg00421848	21	35832164	1
cg08468911	21	35832180	1
cg03826499	21	35832204	0
cg07674649	21	35832254	0
cg02596813	21	35856401	0
cg05572507	21	35896714	0
cg15709587	21	35896737	0
cg17697004	21	35896993	0
cg23997074	21	35897782	0
cg03708250	21	35898494	0
cg09708275	21	35899585	0
cg07067141	21	35921329	0
cg12797990	21	35925753	0
cg11980866	21	35956464	0
cg25008977	21	35975861	0
cg19200589	21	36041605	1
cg11528328	21	36041683	1
cg02488385	21	36042752	1
cg10614188	21	36046610	1
cg12080266	21	36060640	0
cg09528462	21	36094471	0
cg24196240	21	36096009	1
cg06500947	21	36117511	0
cg02799644	21	36134443	0
cg20180835	21	36246155	0
cg01265860	21	36256316	1
cg02869559	21	36259067	1
cg20418711	21	36259179	0
cg12477880	21	36259241	1
cg00994804	21	36259383	1
cg14937633	21	36259397	0
cg06758350	21	36259460	1
cg15091747	21	36262896	1
cg22698744	21	36263808	1
cg25885356	21	36297501	0
cg12723824	21	36312069	0
cg12307391	21	36366149	0
cg05488650	21	36384202	0
cg07194102	21	36386792	0
cg11498607	21	36399226	1
cg05644223	21	36412119	1
cg15242225	21	36421857	1
cg06793050	21	36423674	0
cg03098474	21	36500241	0
cg05474188	21	36571813	0
cg06532933	21	36616969	0
cg21169397	21	36626538	0
cg21886528	21	36771454	0
cg03566671	21	36849134	0
cg11363999	21	36880976	0
cg08975088	21	36965798	0
cg23796743	21	36988914	0
cg15068810	21	37049788	0
cg14051476	21	37065986	0
cg01027226	21	37092770	0
cg12430252	21	37092789	0
cg18862975	21	37092865	1
cg11238792	21	37167636	0
cg09303044	21	37244992	0
cg13686184	21	37258354	0
cg06678140	21	37297144	0
cg12355360	21	37305007	0
cg04729578	21	37376732	0
cg24969685	21	37429550	1
cg09026600	21	37436723	1
cg23743830	21	37436874	1
cg04215385	21	37445335	1
cg12218747	21	37451666	1
cg12273394	21	37470219	0
cg25962889	21	37485446	0
cg14411929	21	37500450	1
cg10283362	21	37501846	0
cg21198684	21	37522561	0
cg05260077	21	37531890	1
cg11708406	21	37555794	0
cg19764254	21	37565750	0
cg19478280	21	37616659	1
cg21427227	21	37661152	0
cg02919814	21	37666008	1
cg01233397	21	37754781	1
cg00660452	21	37756397	1
cg03774413	21	37761056	0
cg23233189	21	37803756	0
cg02915696	21	37807965	0
cg09830606	21	37810392	0
cg17611967	21	37844382	0
cg17052406	21	37949945	0
cg04103687	21	37999823	0
cg17078471	21	38061898	0
cg25940392	21	38064699	1
cg10445315	21	38066047	1
cg03612413	21	38066918	1
cg22274813	21	38067101	1
cg16564033	21	38067741	1
cg24127719	21	38068660	1
cg16815122	21	38068762	0
cg09408917	21	38069321	1
cg17727929	21	38069338	1
cg06368184	21	38069416	1
cg02730156	21	38069950	1
cg08297082	21	38073463	1
cg03724612	21	38074003	0
cg22289831	21	38076709	1
cg21697851	21	38076869	1
cg16851417	21	38077042	1
cg08066129	21	38077258	1
cg19498960	21	38077270	1
cg07615087	21	38077347	1
cg10682155	21	38077473	1
cg10456990	21	38077597	1
cg26701242	21	38077971	1
cg02553516	21	38078767	1
cg24354581	21	38079615	1
cg16001495	21	38080526	1
cg00698204	21	38080694	1
cg15750546	21	38080975	1
cg20349024	21	38081100	1
cg01090834	21	38081193	1
cg08499461	21	38081478	0
cg22072375	21	38081480	1
cg19193931	21	38081976	1
cg24080247	21	38082613	1
cg00292543	21	38095495	0
cg10538440	21	38117682	1
cg09556952	21	38119946	1
cg23286646	21	38120350	1
cg01853561	21	38120466	1
cg23896164	21	38120518	1
cg12783942	21	38156279	0
cg24469349	21	38189314	0
cg22745515	21	38319463	0
cg08269941	21	38337048	1
cg14220277	21	38338958	1
cg26506792	21	38359899	0
cg27519424	21	38362420	1
cg27574646	21	38377004	0
cg02614438	21	38381979	0
cg03852161	21	38401476	0
cg27537099	21	38401499	0
cg27621878	21	38452420	0
cg01441183	21	38452984	0
cg26598859	21	38453052	0
cg26672807	21	38468606	1
cg10200551	21	38503524	0
cg14197124	21	38525271	0
cg03015225	21	38581371	0
cg07599979	21	38592612	1
cg16580038	21	38623464	0
cg11287055	21	38630234	1
cg21312057	21	38713951	0
cg15514380	21	38737243	1
cg01703749	21	38743749	0
cg05595699	21	38777767	0
cg16687425	21	38778164	0
cg19452545	21	38785979	0
cg01619796	21	38790095	1
cg08524722	21	38799672	0
cg21505925	21	38807423	1
cg19988492	21	38807712	1
cg07424805	21	38832922	0
cg05089897	21	38886664	1
cg22781004	21	38893713	0
cg18566883	21	38919676	1
cg17731209	21	38937316	1
cg15377096	21	38992090	0
cg25265396	21	39008627	0
cg01726808	21	39238433	0
cg22556670	21	39409758	0
cg07250923	21	39450622	0
cg09006667	21	39457654	0
cg24058348	21	39468902	0
cg14861002	21	39511596	0
cg13762839	21	39591115	0
cg20083463	21	39601779	0
cg07581354	21	39631830	0
cg11073104	21	39643353	1
cg04858371	21	39643626	0
cg08435240	21	39643733	1
cg19453003	21	39649958	0
cg15237707	21	39652451	0
cg26260558	21	39661796	0
cg06531701	21	39661956	0
cg08257579	21	39668474	0
cg27046101	21	39675305	0
cg16825404	21	39682958	0
cg17981102	21	39683147	0
cg10864494	21	39700003	0
cg16962191	21	39753051	1
cg20337354	21	39774464	0
cg25465513	21	39817710	0
cg22008732	21	39842283	0
cg02790096	21	39852226	0
cg21138414	21	39861696	0
cg03505103	21	39863771	0
cg04163967	21	39870627	1
cg04207218	21	39878866	1
cg18289104	21	39897151	0
cg01946279	21	39934396	0
cg10984392	21	39956945	0
cg11897636	21	39957270	0
cg13334579	21	40011860	0
cg12884169	21	40033163	1
cg22904629	21	40041122	0
cg13827070	21	40114252	0
cg13472610	21	40174791	1
cg01539436	21	40176506	0
cg01359822	21	40176597	1
cg15020502	21	40180134	0
cg11564488	21	40266574	0
cg21138332	21	40287466	0
cg19004325	21	40287598	0
cg09228302	21	40329404	0
cg03004186	21	40341619	0
cg20626339	21	40356609	0
cg17818632	21	40361611	0
cg04751885	21	40386689	0
cg10865873	21	40388825	0
cg10555525	21	40394121	0
cg11366948	21	40467356	0
cg14462935	21	40477951	0
cg10179199	21	40486835	0
cg14549751	21	40528173	0
cg00348228	21	40531578	0
cg16245706	21	40532116	0
cg12098697	21	40547806	0
cg11644478	21	40555479	1
cg13220749	21	40576198	0
cg13663383	21	40592242	0
cg16175009	21	40593218	0
cg01871662	21	40635536	0
cg24395379	21	40693548	0
cg14855863	21	40717591	0
cg04064910	21	40718165	0
cg07464821	21	40751816	0
cg21114840	21	40752097	1
cg04948664	21	40753285	0
cg07777652	21	40756696	1
cg09436924	21	40758600	0
cg04378774	21	40759555	0
cg27119318	21	40759574	1
cg19684207	21	40759686	1
cg15977137	21	40759694	1
cg05627733	21	40760258	1
cg24783119	21	40794826	1
cg23000412	21	40802169	0
cg12638745	21	40816464	1
cg19946699	21	40817645	1
cg05721376	21	40823279	1
cg15616257	21	40823680	1
cg11778840	21	40823722	1
cg24146773	21	40824019	0
cg02108863	21	40828725	0
cg10415471	21	40896022	0
cg16997116	21	40927971	0
cg08638405	21	40928212	0
cg23372329	21	40934910	0
cg13342822	21	40986244	0
cg01141863	21	41006076	0
cg12549411	21	41032864	1
cg07695082	21	41047774	0
cg09022473	21	41160587	0
cg24698780	21	41173950	1
cg22259448	21	41225189	0
cg13603325	21	41226690	0
cg25197646	21	41280535	0
cg15639306	21	41363073	0
cg15362519	21	41492897	0
cg21118414	21	41516320	1
cg21040814	21	41518623	1
cg06233018	21	41552656	1
cg05340803	21	41554681	1
cg15030392	21	41627176	0
cg06579480	21	41751851	0
cg16731079	21	41758562	0
cg11349552	21	41842043	0
cg10935073	21	41894924	0
cg20206019	21	41975426	0
cg02414103	21	42057938	0
cg19477942	21	42064785	1
cg14603539	21	42212414	1
cg02475236	21	42217001	1
cg11073581	21	42217749	0
cg09176287	21	42543072	0
cg12080886	21	42551951	0
cg07374077	21	42592520	0
cg24493120	21	42685306	1
cg06735472	21	42687544	1
cg23634769	21	42687549	0
cg06752054	21	42733747	1
cg22778903	21	42741698	1
cg09741125	21	42741850	0
cg22901652	21	42741952	0
cg13511117	21	42741991	0
cg27038139	21	42771374	0
cg02381521	21	42775934	1
cg13155430	21	42795929	0
cg16751754	21	42801063	1
cg23183849	21	42803897	0
cg07919906	21	42873733	0
cg14982276	21	42880582	1
cg27040864	21	42934194	0
cg08453994	21	42937141	0
cg03370451	21	43061809	0
cg07548283	21	43062036	0
cg18314300	21	43062264	0
cg01114368	21	43094096	0
cg09440603	21	43105616	1
cg22478500	21	43142410	0
cg05515488	21	43160361	1
cg21111451	21	43173035	1
cg22622328	21	43195071	1
cg02238362	21	43220402	1
cg16276113	21	43223359	0
cg05929056	21	43274690	1
cg15214456	21	43297941	0
cg05244615	21	43299590	0
cg27574608	21	43302036	0
cg05598330	21	43316705	0
cg02590715	21	43324038	0
cg02269574	21	43344403	0
cg01171932	21	43349899	0
cg26093746	21	43352889	0
cg04723534	21	43373136	1
cg07538206	21	43374650	1
cg09895934	21	43379252	0
cg00183480	21	43387536	0
cg00619061	21	43389246	0
cg06412409	21	43426532	1
cg23034420	21	43434317	1
cg08426397	21	43436779	0
cg25587200	21	43491424	1
cg14680655	21	43501580	0
cg18359338	21	43517592	0
cg09340831	21	43518263	0
cg03240473	21	43526662	1
cg09849774	21	43526787	1
cg14562523	21	43528734	1
cg24372256	21	43528868	1
cg20786687	21	43534092	0
cg24533100	21	43539976	0
cg17070818	21	43539993	0
cg05046272	21	43619510	1
cg01881899	21	43652704	1
cg01176028	21	43653234	1
cg08053787	21	43658578	0
cg20973598	21	43658613	0
cg27641007	21	43675310	0
cg14721139	21	43772498	1
cg18500968	21	43816263	1
cg14160787	21	43818241	0
cg12690462	21	43822540	0
cg20516845	21	43823604	1
cg20272209	21	43823797	0
cg23042151	21	43824109	1
cg21188370	21	43875455	0
cg18187859	21	43880997	0
cg05746406	21	43889627	0
cg06025105	21	43894915	0
cg05076105	21	43917413	0
cg12409874	21	43938777	1
cg11074153	21	43974473	0
cg06729247	21	43982051	0
cg00054047	21	43982165	0
cg24528392	21	43982270	0
cg04953297	21	43983837	0
cg04192258	21	43999785	1
cg24141725	21	44000964	1
cg02484746	21	44004246	0
cg04000056	21	44004288	0
cg00121528	21	44010944	0
cg18403852	21	44016328	1
cg03885509	21	44037382	1
cg00699461	21	44071900	1
cg02913507	21	44076183	1
cg17317764	21	44091204	0
cg17256908	21	44094980	0
cg17198361	21	44101541	0
cg23590273	21	44105265	1
cg16784985	21	44105474	1
cg26772386	21	44110482	1
cg10939912	21	44158422	0
cg00398932	21	44163093	0
cg14765885	21	44199701	0
cg22516914	21	44257032	0
cg03543861	21	44258195	1
cg25649376	21	44300294	0
cg09883573	21	44314934	1
cg02629552	21	44334644	0
cg18639861	21	44347161	0
cg19100091	21	44358654	0
cg02319527	21	44360119	0
cg15157241	21	44396204	1
cg23660253	21	44421344	0
cg10080381	21	44427283	0
cg07385549	21	44444135	0
cg25544413	21	44458303	0
cg21430311	21	44473450	0
cg00717080	21	44483604	1
cg00804324	21	44490289	0
cg23830414	21	44491247	0
cg07097502	21	44497819	0
cg21530945	21	44498010	0
cg24947615	21	44515479	1
cg11839719	21	44525367	0
cg08276542	21	44525949	1
cg03347927	21	44526464	1
cg03851621	21	44528763	0
cg15467834	21	44574022	1
cg07363402	21	44582429	0
cg04477510	21	44582492	0
cg24889371	21	44598574	0
cg05953015	21	44612028	0
cg00059870	21	44702611	0
cg09112190	21	44722858	1
cg01488510	21	44752767	0
cg24710991	21	44769177	0
cg22991039	21	44779213	1
cg09714100	21	44821392	1
cg13591648	21	44821451	1
cg02043895	21	44835697	1
cg11404195	21	44860866	0
cg07856962	21	44864361	1
cg04847243	21	44875937	1
cg10380293	21	44902815	1
cg14177086	21	44915811	0
cg27138072	21	45020692	0
cg02616795	21	45029264	0
cg12194041	21	45031925	0
cg18869498	21	45064668	0
cg01579765	21	45077557	1
cg21856634	21	45085779	0
cg07978287	21	45137483	0
cg02218444	21	45141396	0
cg07274314	21	45143399	1
cg02253535	21	45147292	1
cg23178308	21	45148879	1
cg26504229	21	45149038	1
cg21755709	21	45149398	1
cg24875593	21	45153009	1
cg17696237	21	45160231	0
cg19681836	21	45160581	0
cg20718640	21	45160784	0
cg14583312	21	45161273	0
cg13159023	21	45161285	0
cg04699312	21	45161297	0
cg19815989	21	45161359	1
cg02873954	21	45161415	1
cg11473238	21	45161603	0
cg15547703	21	45193172	1
cg16149927	21	45198592	1
cg22669624	21	45205511	1
cg10347474	21	45209045	1
cg23837804	21	45221122	1
cg22316093	21	45246308	1
cg11166708	21	45285836	1
cg03650179	21	45301948	0
cg05257483	21	45304754	0
cg25010192	21	45313898	0
cg09777775	21	45336673	1
cg09731946	21	45336903	1
cg15446032	21	45344724	0
cg11988872	21	45349847	0
cg16373820	21	45349849	0
cg06914655	21	45354272	0
cg24928023	21	45395775	1
cg10006393	21	45486977	0
cg22144990	21	45509539	0
cg21149248	21	45516338	0
cg22738646	21	45524025	1
cg16915469	21	45534050	0
cg13628171	21	45536589	0
cg13203135	21	45565328	1
cg10432360	21	45579868	1
cg10105268	21	45583763	1
cg19297788	21	45602432	0
cg01481699	21	45616238	0
cg19116956	21	45619449	1
cg12767898	21	45627659	0
cg25726128	21	45656979	1
cg06907356	21	45664138	1
cg09247319	21	45683302	1
cg17356252	21	45705686	1
cg18689454	21	45705694	1
cg16717549	21	45705699	1
cg11923631	21	45705721	1
cg27251412	21	45705740	1
cg09510531	21	45705742	1
cg18876487	21	45706101	1
cg03146797	21	45709595	1
cg16628681	21	45709604	1
cg03040334	21	45710599	0
cg04665109	21	45724746	0
cg17375083	21	45735791	1
cg06463313	21	45742621	1
cg02772150	21	45753273	1
cg24710671	21	45754203	1
cg01512084	21	45754232	1
cg18027946	21	45758982	1
cg07807783	21	45765749	0
cg26920605	21	45772566	0
cg17406359	21	45773189	1
cg27328431	21	45789178	1
cg13216568	21	45789913	0
cg22654137	21	45791428	1
cg16883562	21	45904941	0
cg20877594	21	45905208	0
cg12023726	21	45907905	0
cg15660468	21	45910042	0
cg06020846	21	46000362	0
cg19352798	21	46012454	0
cg19821361	21	46012520	1
cg19838136	21	46065256	0
cg16597157	21	46077604	0
cg17970078	21	46086578	1
cg10849289	21	46087249	1
cg08017465	21	46097452	0
cg06683078	21	46102242	1
cg25691772	21	46121576	0
cg11250081	21	46126104	1
cg21858526	21	46156775	0
cg10487251	21	46169987	1
cg12017188	21	46176956	0
cg22911917	21	46198625	0
cg23966593	21	46221845	0
cg00949980	21	46237117	1
cg22595657	21	46239952	1
cg17417926	21	46283210	0
cg13147408	21	46285991	0
cg08212070	21	46287452	0
cg24760696	21	46301044	0
cg27103348	21	46321529	1
cg09917223	21	46322934	1
cg14628347	21	46329323	0
cg06654697	21	46334322	1
cg14575169	21	46339550	0
cg21968796	21	46358532	1
cg20884362	21	46358702	1
cg14723284	21	46370511	1
cg02930963	21	46378243	1
cg05054998	21	46378625	1
cg18638180	21	46379089	1
cg19475575	21	46382212	1
cg11135992	21	46415248	0
cg01992512	21	46493156	1
cg14369893	21	46501109	0
cg01603980	21	46521050	1
cg00939394	21	46540731	0
cg04233620	21	46629219	1
cg14526825	21	46646076	1
cg20963032	21	46654108	0
cg25195416	21	46696626	1
cg21885868	21	46708965	1
cg05935702	21	46727366	0
cg02404346	21	46770660	0
cg26883837	21	46798244	1
cg22410724	21	46812996	1
cg23475244	21	46813036	1
cg15470298	21	46825222	1
cg01275061	21	46832555	0
cg00937175	21	46850594	1
cg12668523	21	46851112	1
cg08976550	21	46876385	1
cg20383948	21	46898137	1
cg04123357	21	46929500	1
cg16299891	21	46929617	1
cg17803589	21	46948365	1
cg12866505	21	46964386	0
cg02609480	21	46971551	0
cg16376461	21	46973299	1
cg21139150	21	46976175	1
cg22851299	21	46976340	1
cg17287444	21	46991936	0
cg17333139	21	47008508	1
cg02119792	21	47010818	1
cg06286267	21	47013815	0
cg01917669	21	47056698	1
cg13200482	21	47064462	1
cg24844737	21	47075042	0
cg22280695	21	47135988	0
cg26979311	21	47155542	0
cg07553580	21	47172629	1
cg18913631	21	47208993	0
cg26230380	21	47266586	0
cg12492289	21	47269180	1
cg20357416	21	47294739	1
cg10260205	21	47347742	0
cg10897634	21	47374266	0
cg21693883	21	47408455	1
cg20491697	21	47420733	0
cg05402395	21	47427081	0
cg04658707	21	47453889	1
cg06925304	21	47469104	1
cg00908654	21	47475819	0
cg09454628	21	47478799	0
cg00159953	21	47547796	1
cg04949238	21	47554744	0
cg05200811	21	47581042	1
cg11766577	21	47581405	1
cg13126279	21	47581558	1
cg14789911	21	47582049	1
cg07747299	21	47604052	1
cg08742575	21	47604166	1
cg12016809	21	47604291	1
cg25545878	21	47604361	1
cg05896524	21	47604654	1
cg05672835	21	47604833	0
cg13704590	21	47604898	0
cg13012494	21	47604986	1
cg13732083	21	47605072	1
cg10296238	21	47605174	1
cg05822049	21	47631744	0
cg09831081	21	47647568	1
cg13775054	21	47648555	1
cg18069493	21	47649776	1
cg03384460	21	47684688	0
cg05014928	21	47695248	0
cg11432069	21	47702262	1
cg09417038	21	47716443	1
cg27244972	21	47716529	1
cg26830473	21	47744718	0
cg02425395	21	47765092	0
cg01481423	21	47772072	0
cg23361800	21	47799114	0
cg26790209	21	47806332	1
cg00174743	21	47812611	1
cg24048650	21	47828142	1
cg01521449	21	47855049	1
cg09229106	21	47882140	0
cg21820609	21	47897814	0
cg09493818	21	47917455	1
cg15752162	21	47945293	0
cg00870467	21	47955999	0
cg18137757	21	47989022	0
cg23564253	21	48023398	0
cg11064537	21	48024639	1
cg26674160	21	48025100	1
cg18879947	21	48062652	0
cg02313909	21	48081257	0
cg21461082	21	48081619	1
cg02634926	21	48085875	0
cg06634590	22	16292001	1
cg03389890	22	16868045	1
cg01410673	22	17063643	0
cg07449839	22	17080772	0
cg13117439	22	17081716	1
cg15928372	22	17086397	0
cg16538953	22	17089603	0
cg03081115	22	17161258	0
cg14173006	22	17319315	0
cg03308092	22	17488275	1
cg26423234	22	17521855	1
cg05649121	22	17586850	0
cg06458106	22	17591807	1
cg13320358	22	17602265	1
cg26999561	22	17612842	0
cg01409421	22	17637143	1
cg22815534	22	17646263	1
cg01681089	22	17672134	0
cg15452366	22	17679849	0
cg12317346	22	17680704	0
cg01972843	22	17680706	1
cg26709782	22	17682403	0
cg18813963	22	17700493	0
cg01489796	22	17702636	0
cg09335044	22	17702776	0
cg14313999	22	17702790	0
cg07130851	22	17702839	0
cg15240988	22	17702900	0
cg11784767	22	17718022	0
cg10036732	22	17809837	0
cg09504363	22	17840595	0
cg08627849	22	17886802	0
cg10694833	22	17896561	1
cg17752959	22	17906941	0
cg03335938	22	17955976	1
cg19243398	22	17955981	0
cg01010211	22	17956453	1
cg16845108	22	17959388	0
cg08091806	22	18038015	0
cg23534241	22	18112640	0
cg22856068	22	18125708	0
cg27421918	22	18155319	0
cg09213378	22	18188512	0
cg20790496	22	18194452	0
cg14086922	22	18268239	1
cg21463605	22	18268249	1
cg14736248	22	18321906	1
cg13928068	22	18324130	1
cg18356080	22	18366755	0
cg06378981	22	18413650	0
cg14796658	22	18429965	0
cg27247116	22	18456921	0
cg23767745	22	18466737	0
cg01148976	22	18471171	0
cg15242630	22	18488478	1
cg11907972	22	18504177	1
cg05367846	22	18507520	1
cg02975187	22	18512423	1
cg16074271	22	18531028	1
cg12775223	22	18531077	1
cg04554949	22	18537267	0
cg16193078	22	18603321	0
cg18433530	22	18629557	1
cg14042597	22	18706050	1
cg00777622	22	18736149	1
cg11324620	22	18831715	1
cg02648471	22	18839101	0
cg04481722	22	18893717	1
cg05256041	22	18956815	1
cg16641210	22	18957864	1
cg04190450	22	18967213	0
cg06726858	22	19004745	0
cg04097394	22	19005208	1
cg09715562	22	19072685	0
cg21243658	22	19074067	0
cg11985470	22	19074647	0
cg07910352	22	19091785	0
cg02482240	22	19103209	0
cg00650722	22	19135600	1
cg14372705	22	19141030	1
cg00071739	22	19220482	0
cg21380735	22	19264021	0
cg24200083	22	19279245	1
cg21821001	22	19425853	0
cg17623879	22	19436004	1
cg04429703	22	19438110	1
cg21239690	22	19546785	0
cg04940829	22	19552121	1
cg01302034	22	19559044	0
cg09414262	22	19594239	0
cg25079651	22	19636054	0
cg12899065	22	19710163	1
cg16627786	22	19711051	1
cg07359545	22	19711327	1
cg21910543	22	19744062	1
cg24753662	22	19746984	1
cg05298458	22	19749188	1
cg01697719	22	19754125	1
cg08382235	22	19754251	1
cg21507095	22	19754448	1
cg04999026	22	19754815	1
cg22251784	22	19758167	1
cg08266619	22	19776364	1
cg01939668	22	19802768	0
cg16195901	22	19815722	0
cg06587806	22	19868719	0
cg27564043	22	19868739	0
cg12742294	22	19868885	0
cg14029940	22	19868911	0
cg08289189	22	19937277	1
cg27521571	22	19938424	1
cg14408642	22	19997351	0
cg00521399	22	20003152	1
cg11861696	22	20048923	0
cg04778321	22	20058947	0
cg20012247	22	20064541	1
cg25185057	22	20073996	1
cg13272029	22	20088401	0
cg01110291	22	20402637	0
cg00944631	22	20464947	1
cg07773740	22	20631270	0
cg05530852	22	20747760	0
cg03034552	22	20756053	0
cg06459978	22	20756059	0
cg08976633	22	20756191	0
cg07646250	22	20758075	0
cg09037962	22	20776817	0
cg12895179	22	20779482	1
cg24493244	22	20900778	0
cg17348514	22	20906366	0
cg16773502	22	21081256	0
cg21379819	22	21145306	0
cg04372213	22	21241990	0
cg19386000	22	21265406	0
cg26464082	22	21311184	0
cg17470095	22	21318106	1
cg13353337	22	21336550	1
cg16753851	22	21348912	0
cg07618470	22	21364012	0
cg21776091	22	21388575	0
cg15988785	22	21389041	1
cg00487042	22	21392402	0
cg15814270	22	21436899	0
cg19461552	22	21463335	0
cg25954235	22	21505345	1
cg07772904	22	21618908	1
cg06795610	22	21920746	0
cg26067319	22	21921743	1
cg03116541	22	21946375	0
cg12478092	22	21986960	1
cg24114313	22	22019301	0
cg16575372	22	22019313	0
cg19723528	22	22044239	0
cg10725843	22	22055412	1
cg23514765	22	22090804	1
cg02309895	22	22114598	0
cg23192901	22	22146388	0
cg18298089	22	22178620	0
cg08397205	22	22225580	1
cg12671558	22	22316327	0
cg02945266	22	22337468	1
cg15936889	22	22390113	0
cg07435346	22	22397317	0
cg02943294	22	22398367	0
cg24590431	22	22398683	0
cg03234273	22	22425102	0
cg06778954	22	22451648	0
cg08731639	22	22451760	0
cg16823252	22	22472739	0
cg21401457	22	22472743	1
cg06431483	22	22522297	0
cg02342887	22	22523371	0
cg17285144	22	22532640	0
cg07124479	22	22549179	0
cg15487187	22	22555410	0
cg23403528	22	22556540	0
cg06134315	22	22562911	0
cg03567603	22	22568361	0
cg09856474	22	22590391	0
cg08987678	22	22680738	0
cg17999327	22	22698078	0
cg22804476	22	22748465	0
cg24357423	22	22763639	0
cg04155451	22	22805066	0
cg08088989	22	22874447	1
cg05559978	22	22874909	0
cg00304423	22	22875030	1
cg18520517	22	22875038	1
cg17336139	22	22901648	1
cg08831999	22	22901697	1
cg09762382	22	22929377	0
cg22076943	22	22936611	0
cg20174102	22	23005759	0
cg20304048	22	23035508	0
cg25570190	22	23145087	0
cg12139056	22	23178196	0
cg02139623	22	23178769	0
cg17893343	22	23183038	0
cg09634209	22	23241168	0
cg27607655	22	23241630	0
cg15648676	22	23242140	0
cg13276615	22	23260278	0
cg21592232	22	23430449	0
cg26216618	22	23480087	1
cg20721738	22	23487104	1
cg17703135	22	23536228	0
cg15050733	22	23558141	0
cg06148426	22	23562924	0
cg17176698	22	23577002	0
cg03196974	22	23583183	0
cg22771602	22	23634479	0
cg06753197	22	23667892	0
cg12334288	22	23768922	0
cg27008027	22	23774100	0
cg27320596	22	23869198	0
cg21948803	22	24024719	1
cg06674388	22	24067526	0
cg24492374	22	24093423	1
cg10117666	22	24123839	0
cg11916091	22	24158302	0
cg18218812	22	24163174	0
cg27466466	22	24261966	0
cg24846343	22	24311635	1
cg10033251	22	24313483	0
cg16132339	22	24313637	1
cg11141652	22	24348549	1
cg15242686	22	24348715	1
cg24565820	22	24372926	1
cg12419862	22	24373484	1
cg01957799	22	24384135	1
cg10546252	22	24384294	1
cg20064778	22	24384315	1
cg24238852	22	24384340	1
cg26946806	22	24384724	0
cg19064551	22	24399518	0
cg13237080	22	24439221	0
cg13120357	22	24463828	0
cg22887880	22	24577223	1
cg12473943	22	24584744	1
cg22152867	22	24596179	0
cg10973068	22	24666818	0
cg22466032	22	24681310	0
cg21636253	22	24685775	0
cg10361281	22	24811256	1
cg24040694	22	24882671	0
cg27126059	22	24891338	1
cg11967079	22	24910828	0
cg09596545	22	24928498	0
cg13787154	22	24995674	0
cg16033420	22	25015744	0
cg26014401	22	25082111	1
cg06265733	22	25157910	0
cg24436207	22	25170858	1
cg03438754	22	25171162	1
cg09900586	22	25171372	0
cg15785640	22	25365672	0
cg11674407	22	25460954	0
cg12700710	22	25472360	0
cg17947472	22	25529147	0
cg01322429	22	25533576	0
cg19288514	22	25594918	1
cg21559677	22	25595352	1
cg24240804	22	25603322	1
cg06844749	22	25625937	0
cg23844628	22	25706205	0
cg09164715	22	25760243	0
cg02891914	22	25777552	1
cg25593696	22	25833652	0
cg07230015	22	25850185	0
cg03661166	22	25861793	0
cg24576206	22	25865846	0
cg07609623	22	25884154	0
cg19573457	22	25893657	0
cg14206878	22	25906279	0
cg21271227	22	25911047	0
cg08251543	22	25964594	0
cg10700812	22	25965124	0
cg05666446	22	26023816	0
cg09278217	22	26053118	0
cg08418664	22	26056515	0
cg25393234	22	26064894	0
cg02777122	22	26076856	0
cg02817206	22	26105699	0
cg21694059	22	26174048	0
cg14796879	22	26483062	0
cg19152196	22	26564866	0
cg12983550	22	26568302	1
cg07276634	22	26650153	0
cg08227282	22	26718581	0
cg03815879	22	26759311	0
cg16726325	22	26794687	0
cg00393533	22	26801377	0
cg04360334	22	26826684	1
cg19653092	22	26834048	0
cg27320117	22	26867696	0
cg12989359	22	26869010	0
cg20819150	22	26891497	1
cg25324561	22	26907660	0
cg08652197	22	26941354	0
cg01316323	22	26946742	0
cg14538249	22	26962806	1
cg02636157	22	27045283	0
cg05042959	22	27297818	0
cg02240624	22	27299072	0
cg06163695	22	27319739	0
cg07925717	22	27349203	0
cg06465946	22	27349711	0
cg02960116	22	27373926	0
cg20442926	22	27431824	0
cg10152529	22	27501631	0
cg15080295	22	27619629	0
cg13851454	22	27639629	0
cg25863199	22	27656458	0
cg23474113	22	27672129	0
cg00640284	22	27708023	0
cg14919595	22	27715224	0
cg08834436	22	27831818	1
cg02101279	22	27852889	0
cg13333422	22	27856111	0
cg25005603	22	27856217	0
cg10783492	22	28005700	0
cg02482941	22	28007243	1
cg19343611	22	28010528	1
cg09909715	22	28065535	0
cg15546015	22	28066269	0
cg19423485	22	28081950	0
cg23831547	22	28111886	0
cg22454558	22	28123229	0
cg22293089	22	28163251	0
cg24083051	22	28181085	0
cg23960125	22	28189304	0
cg22976732	22	28191914	1
cg05061886	22	28192794	1
cg00514241	22	28193910	1
cg21506509	22	28194981	1
cg06838546	22	28300038	0
cg20071652	22	28414410	0
cg23494444	22	28629685	0
cg08518510	22	28679009	0
cg15105716	22	28699563	0
cg21652122	22	28837586	1
cg20293874	22	29070191	0
cg27363419	22	29106579	0
cg20002122	22	29108309	0
cg24200596	22	29108315	0
cg00711252	22	29108527	0
cg19953843	22	29168388	1
cg15006215	22	29184704	0
cg00742649	22	29190731	1
cg11188618	22	29196489	1
cg01866022	22	29199247	1
cg06605647	22	29204668	0
cg22912095	22	29281173	1
cg23691182	22	29305360	0
cg12505757	22	29313831	0
cg03648091	22	29317695	0
cg14565417	22	29412439	0
cg22581874	22	29428896	0
cg23473389	22	29458537	0
cg17720614	22	29468892	1
cg20742366	22	29468997	1
cg24894680	22	29474956	0
cg16140493	22	29476313	0
cg23379698	22	29513985	0
cg07750727	22	29550721	0
cg02357416	22	29668384	1
cg11942221	22	29686496	1
cg03669698	22	29707524	1
cg23754382	22	29712472	1
cg16073983	22	29781696	0
cg12282830	22	29784441	1
cg08653574	22	29838687	1
cg06182770	22	29839545	1
cg04815147	22	29865064	1
cg06045168	22	29907586	0
cg24296847	22	29927713	0
cg21141428	22	29931980	0
cg00939432	22	29977677	1
cg18228985	22	30018031	0
cg17811916	22	30030087	0
cg23355661	22	30133520	0
cg08673490	22	30140464	0
cg26696188	22	30153535	0
cg01935194	22	30175200	0
cg02384897	22	30214219	0
cg02849917	22	30222225	0
cg12120326	22	30237309	1
cg06682383	22	30275268	1
cg19304507	22	30278992	1
cg22543962	22	30295922	0
cg26167301	22	30308934	0
cg00960008	22	30328494	0
cg13250067	22	30394811	0
cg12466556	22	30443509	0
cg00334274	22	30474915	1
cg15209808	22	30476254	1
cg10195901	22	30476278	1
cg06595292	22	30555328	0
cg19131731	22	30643042	1
cg05148931	22	30675544	0
cg25819220	22	30695511	0
cg24114487	22	30695530	0
cg03868770	22	30783737	1
cg23089564	22	30847650	0
cg14574773	22	30958789	0
cg01284869	22	31002946	1
cg11875119	22	31003147	1
cg06246950	22	31030853	1
cg01274916	22	31062286	1
cg02181187	22	31088724	0
cg10785824	22	31159371	0
cg22445934	22	31166598	0
cg00151801	22	31197202	0
cg00811358	22	31219164	0
cg11395768	22	31291411	0
cg21925063	22	31305428	1
cg26278151	22	31316184	1
cg08467687	22	31317914	1
cg17468100	22	31318147	1
cg08837037	22	31318179	1
cg15425811	22	31318181	1
cg16210088	22	31318349	1
cg20548231	22	31318373	1
cg26486895	22	31346557	0
cg05373339	22	31364302	1
cg19650520	22	31518188	1
cg20421188	22	31527804	0
cg08229340	22	31570082	0
cg17589449	22	31588863	1
cg07292807	22	31606930	0
cg04256521	22	31620013	0
cg07111425	22	31624644	0
cg08548559	22	31686097	1
cg09563766	22	31701270	0
cg25738793	22	31702713	0
cg24989447	22	31730238	0
cg20325796	22	31847739	0
cg14959168	22	31887253	0
cg18615325	22	31891748	0
cg02404636	22	31891804	1
cg14902306	22	31891830	0
cg23702117	22	31897078	1
cg02887506	22	31927047	0
cg08941595	22	31952631	0
cg12410530	22	32001086	0
cg02017733	22	32018008	0
cg21808832	22	32035793	0
cg19839282	22	32039149	0
cg11442744	22	32067800	0
cg16843243	22	32143389	1
cg04707023	22	32209563	0
cg10899170	22	32232003	0
cg26608235	22	32232681	0
cg03067884	22	32267053	0
cg05700365	22	32362687	1
cg19277154	22	32438993	1
cg03604322	22	32439052	1
cg00500507	22	32439391	1
cg08167727	22	32475054	0
cg17271018	22	32502757	0
cg04284673	22	32532234	0
cg08143133	22	32598570	1
cg01124132	22	32599511	1
cg12906381	22	32599516	1
cg02347904	22	32599596	1
cg13405775	22	32599648	1
cg27308932	22	32600139	0
cg22404498	22	32600722	1
cg26494441	22	32601101	1
cg05019187	22	32601185	0
cg25125450	22	32601274	1
cg26778969	22	32668386	0
cg03180148	22	32669331	0
cg04252889	22	32756957	1
cg05973279	22	32860714	0
cg11581168	22	32866138	0
cg14785368	22	32873526	0
cg19104998	22	32915232	0
cg02041641	22	32976206	0
cg27573703	22	33000578	0
cg11398588	22	33031699	0
cg11977158	22	33146983	0
cg07972762	22	33196384	1
cg22687380	22	33196627	1
cg25993865	22	33322830	0
cg27140817	22	33345707	0
cg12993011	22	33375726	0
cg24209689	22	33397895	0
cg03718651	22	33402877	0
cg21756765	22	33402998	1
cg05623594	22	33403423	0
cg27288098	22	33450477	0
cg15479068	22	33454444	1
cg09146174	22	33562174	0
cg22310437	22	33639623	0
cg21723993	22	33665299	0
cg27166551	22	33715968	0
cg09187829	22	33781048	0
cg26276215	22	33782465	0
cg06202544	22	33801400	0
cg03959634	22	33902350	0
cg23422835	22	33919338	0
cg00809377	22	34152744	0
cg20040142	22	34167054	0
cg01741606	22	34199319	0
cg21641064	22	34412897	0
cg00712036	22	34452021	0
cg18554704	22	34478892	0
cg23996881	22	35092917	0
cg19288289	22	35102049	0
cg05063250	22	35200803	0
cg01777945	22	35248469	0
cg26727582	22	35398914	0
cg08944448	22	35448951	0
cg26744236	22	35698873	1
cg23669063	22	35733710	0
cg10021870	22	35759002	0
cg01069823	22	35796649	1
cg25083230	22	35860673	0
cg15911189	22	35894274	0
cg13014080	22	35901647	0
cg21000132	22	36009169	0
cg06793325	22	36011405	0
cg20266002	22	36020886	0
cg09698441	22	36027062	0
cg25045868	22	36052486	1
cg25663339	22	36113954	0
cg25564144	22	36135459	1
cg08453422	22	36135657	0
cg05843420	22	36138361	0
cg01501737	22	36220459	0
cg19199512	22	36220700	0
cg27592035	22	36237815	0
cg15234386	22	36237965	0
cg07268155	22	36290627	0
cg00397911	22	36367762	0
cg03641275	22	36432335	0
cg10199978	22	36485307	0
cg22427191	22	36494224	0
cg06745364	22	36500566	0
cg04148237	22	36500577	0
cg21571055	22	36513305	0
cg24731548	22	36541638	0
cg20723409	22	36554236	0
cg01557221	22	36558091	1
cg00965578	22	36560801	1
cg04442631	22	36593144	1
cg11178302	22	36600911	1
cg21855316	22	36600979	1
cg16528833	22	36616765	0
cg17997358	22	36627355	0
cg05128516	22	36749126	0
cg17970221	22	36751262	0
cg11268819	22	36754002	0
cg01214469	22	36794867	0
cg19502812	22	36803056	1
cg12972319	22	36946958	0
cg02061655	22	36947143	0
cg21240468	22	36948071	0
cg17125827	22	36948128	0
cg02845296	22	36948187	0
cg13270055	22	36960499	1
cg20783493	22	36982401	0
cg21504673	22	36983511	0
cg15606745	22	37005514	1
cg08209240	22	37006352	0
cg00526547	22	37040626	0
cg21907625	22	37098833	0
cg22130860	22	37100292	0
cg17111845	22	37100540	0
cg16186064	22	37252101	0
cg04238896	22	37266319	0
cg16232674	22	37309658	1
cg06914581	22	37318017	0
cg06263899	22	37318033	0
cg10858644	22	37345239	0
cg16290930	22	37366557	0
cg23979394	22	37382555	0
cg10491108	22	37409263	0
cg12213454	22	37417219	0
cg11920999	22	37417225	0
cg05368995	22	37421661	0
cg17505239	22	37423464	0
cg14586373	22	37447398	1
cg17088007	22	37458698	1
cg19490180	22	37470949	0
cg03078006	22	37493737	1
cg25448404	22	37513306	0
cg18242749	22	37515987	0
cg15966006	22	37529779	0
cg07278285	22	37554775	0
cg03171478	22	37572916	1
cg20979921	22	37584018	1
cg05209515	22	37585549	1
cg26538224	22	37591954	1
cg00775172	22	37601268	1
cg06192238	22	37633583	0
cg22549250	22	37649382	0
cg06182278	22	37667522	0
cg14384488	22	37670808	0
cg24504388	22	37677912	0
cg25635314	22	37678241	0
cg01824680	22	37755323	1
cg00087804	22	37761817	0
cg02659989	22	37809006	0
cg00107982	22	37813098	1
cg12442236	22	37823644	1
cg16320535	22	37866900	0
cg18591262	22	37872942	0
cg01090256	22	37874073	0
cg08018312	22	37898450	0
cg26336984	22	37904575	0
cg19454272	22	37905257	0
cg00276164	22	37906252	0
cg19049520	22	37906400	0
cg03338209	22	37908796	1
cg09734044	22	37910854	0
cg08404546	22	37910993	1
cg01367905	22	37930248	0
cg08323918	22	37944926	0
cg20307496	22	37955927	1
cg26651950	22	37976179	1
cg18072282	22	37976192	1
cg03835292	22	37976631	1
cg04969406	22	37977425	0
cg19360907	22	37977445	1
cg21798802	22	38057573	1
cg20985758	22	38062928	1
cg21737444	22	38071591	1
cg00699295	22	38081644	0
cg08081785	22	38119686	0
cg21207019	22	38123886	0
cg07416664	22	38221485	1
cg24578493	22	38244746	0
cg11245928	22	38244767	0
cg07059402	22	38244781	1
cg20234667	22	38301577	0
cg12678363	22	38361508	0
cg12821663	22	38459051	0
cg05876599	22	38470116	0
cg11324504	22	38474147	1
cg11308649	22	38484022	1
cg03346351	22	38496902	0
cg17838773	22	38506623	1
cg08196512	22	38506737	1
cg09462709	22	38509990	0
cg08986967	22	38521292	0
cg18981758	22	38530712	1
cg18918090	22	38549412	1
cg16924930	22	38570825	0
cg04413036	22	38572456	0
cg17652424	22	38574118	1
cg16183924	22	38596462	1
cg13590504	22	38607598	0
cg06218036	22	38608788	0
cg26038465	22	38610514	1
cg21589005	22	38619851	0
cg02100011	22	38635773	1
cg15972185	22	38636182	0
cg19801817	22	38636283	0
cg09311336	22	38653322	0
cg10334778	22	38711498	0
cg01346718	22	38713874	1
cg17152214	22	38840050	1
cg19906454	22	38840293	1
cg25142308	22	38851363	1
cg22576083	22	38885964	1
cg13575698	22	38889830	0
cg15906007	22	38890714	1
cg02839802	22	38963969	1
cg05785120	22	38964238	0
cg24653655	22	38965411	0
cg25398307	22	39003825	0
cg20863771	22	39025268	0
cg20552882	22	39049928	0
cg10148694	22	39069843	1
cg02606936	22	39337729	0
cg18625477	22	39339787	0
cg03000465	22	39347411	0
cg18746774	22	39352197	1
cg23225498	22	39377257	0
cg18747468	22	39385612	0
cg24424889	22	39494175	1
cg06410135	22	39539573	1
cg12193277	22	39547181	1
cg01525244	22	39548611	1
cg05616434	22	39608206	0
cg12768652	22	39619399	0
cg06084615	22	39650974	0
cg19494923	22	39662721	0
cg08515380	22	39662795	0
cg27362949	22	39675499	0
cg26021212	22	39693878	0
cg07671394	22	39696106	0
cg22041137	22	39709853	1
cg22263548	22	39777685	1
cg15241888	22	39783380	1
cg11247378	22	39784982	1
cg27657363	22	39788876	1
cg20471600	22	39808500	0
cg00627411	22	39840362	0
cg07790877	22	39891040	0
cg16838132	22	39913220	1
cg25974450	22	39988249	0
cg25824828	22	40019116	1
cg18436500	22	40057942	1
cg01257975	22	40058706	1
cg07367519	22	40075288	1
cg21862100	22	40102855	0
cg09357693	22	40123221	0
cg05663723	22	40147383	0
cg27421422	22	40177395	0
cg04054100	22	40216545	0
cg02117540	22	40256586	0
cg27522830	22	40384899	0
cg26241650	22	40417538	1
cg05952630	22	40454258	0
cg23287951	22	40473551	0
cg17299156	22	40582379	0
cg25107959	22	40611215	0
cg13060572	22	40635589	0
cg26784211	22	40646919	0
cg02557661	22	40695732	0
cg05083624	22	40728497	0
cg23698960	22	40772232	0
cg14678662	22	40784465	0
cg06401108	22	40795358	0
cg17806020	22	40859498	0
cg10274827	22	40859917	0
cg13888180	22	40920413	0
cg24773588	22	40923976	0
cg14665499	22	40924467	0
cg01017125	22	40946363	0
cg01376795	22	40963427	0
cg04387796	22	40989844	0
cg09072064	22	41065457	0
cg22920258	22	41074803	1
cg21342728	22	41075673	1
cg27077316	22	41166358	1
cg10964394	22	41176719	0
cg10537103	22	41241088	0
cg24512644	22	41248902	1
cg14542391	22	41250741	0
cg24268157	22	41256295	1
cg19063066	22	41295168	0
cg09902272	22	41312942	0
cg03160045	22	41345978	1
cg17864933	22	41441009	0
cg23444011	22	41448815	0
cg07519229	22	41486835	1
cg00187244	22	41492007	1
cg11931284	22	41492370	0
cg13028324	22	41501680	0
cg25299898	22	41563501	0
cg12917725	22	41592634	0
cg03715919	22	41605644	0
cg06887705	22	41614127	0
cg22304285	22	41634744	1
cg08244518	22	41684706	1
cg06330132	22	41699701	0
cg03762750	22	41700423	0
cg00075034	22	41748278	0
cg06850241	22	41845214	1
cg27081488	22	41883508	0
cg26190956	22	41903662	0
cg23374665	22	41941105	0
cg25443773	22	42045580	0
cg00369909	22	42060908	1
cg11357697	22	42068697	0
cg11677105	22	42078707	1
cg14856679	22	42086191	1
cg25415384	22	42097582	1
cg26538749	22	42135388	0
cg01945491	22	42144077	0
cg20170911	22	42144185	0
cg10386501	22	42159248	0
cg06382651	22	42235793	0
cg16828576	22	42318379	1
cg27450867	22	42335021	1
cg21855135	22	42353933	1
cg04717802	22	42394638	1
cg08431931	22	42394659	1
cg01059385	22	42394853	1
cg22189786	22	42395067	1
cg04627551	22	42415661	0
cg16047117	22	42470063	1
cg11003585	22	42484905	0
cg01529207	22	42485811	1
cg04692870	22	42525206	1
cg07641578	22	42537241	1
cg26169700	22	42538906	1
cg26793846	22	42538988	1
cg15557168	22	42548783	1
cg05082376	22	42548792	1
cg19714260	22	42565117	0
cg02465993	22	42565206	0
cg20040140	22	42567238	0
cg13165212	22	42675999	1
cg04100967	22	42752683	0
cg15770575	22	42760647	1
cg15797629	22	42813956	0
cg22636457	22	42826934	0
cg26334830	22	42832917	0
cg17665352	22	42838872	0
cg09948303	22	42838874	0
cg22471316	22	42940998	0
cg17936528	22	42957628	0
cg00211507	22	42962252	0
cg17639252	22	42962823	0
cg20124409	22	42980637	1
cg15072798	22	43028432	0
cg13148340	22	43033866	0
cg09016162	22	43037934	0
cg20950843	22	43044387	1
cg20333449	22	43047272	0
cg08531940	22	43076708	0
cg25054324	22	43076987	0
cg24364568	22	43090231	0
cg17519011	22	43091163	0
cg05336800	22	43108146	0
cg11858499	22	43113041	1
cg18877862	22	43116932	1
cg10115263	22	43117775	0
cg13414010	22	43118522	0
cg05812118	22	43125973	0
cg25483674	22	43148871	0
cg16184095	22	43157261	0
cg06714043	22	43160110	0
cg03642261	22	43160131	0
cg05333174	22	43163057	1
cg19331490	22	43195535	0
cg14398247	22	43216462	0
cg12647020	22	43241097	0
cg09367092	22	43254168	1
cg05296841	22	43279476	0
cg07661869	22	43290538	0
cg11750619	22	43355165	0
cg01434528	22	43355678	0
cg10132627	22	43355971	0
cg21123446	22	43356001	0
cg25664606	22	43356260	0
cg00873704	22	43356672	0
cg22716663	22	43358425	0
cg13772086	22	43361081	0
cg23422604	22	43364847	0
cg19143716	22	43369308	0
cg14787909	22	43387669	0
cg02616251	22	43387925	0
cg21380990	22	43403980	0
cg14448735	22	43414942	0
cg14954691	22	43434515	0
cg10711075	22	43434544	0
cg12627537	22	43485414	1
cg05251389	22	43525330	1
cg19779236	22	43540370	0
cg16265130	22	43550246	0
cg04936242	22	43581423	1
cg04257518	22	43637266	0
cg24703967	22	43670117	0
cg00035689	22	43671762	0
cg21445911	22	43741137	1
cg09893947	22	43827897	1
cg01277983	22	43835600	1
cg10265621	22	43875294	0
cg03915574	22	43876064	0
cg27090676	22	43904150	0
cg16662106	22	43988678	0
cg14946113	22	44220872	1
cg05472874	22	44258179	1
cg13044693	22	44352251	0
cg11706366	22	44420666	1
cg05870113	22	44422018	0
cg19460508	22	44422195	1
cg12293791	22	44482150	0
cg27197115	22	44495940	0
cg03410447	22	44525806	0
cg14406216	22	44543708	0
cg27592453	22	44565030	1
cg01311181	22	44577181	1
cg10012533	22	44641955	0
cg05517471	22	44641976	0
cg07450920	22	44701799	0
cg09667247	22	44753198	0
cg20980305	22	44761374	0
cg20513867	22	44761376	0
cg00185563	22	44778480	0
cg21147238	22	44838755	0
cg10455196	22	44851731	0
cg14782151	22	44954479	0
cg03751365	22	44964740	0
cg06797253	22	45022475	1
cg20079642	22	45041269	0
cg19033444	22	45065754	1
cg03634073	22	45068420	1
cg14699765	22	45122261	1
cg24954082	22	45196311	0
cg05558897	22	45218647	0
cg00961586	22	45254210	0
cg16380507	22	45255628	0
cg14741423	22	45299488	0
cg15648040	22	45300765	0
cg23568161	22	45337380	0
cg02177891	22	45386407	0
cg14786713	22	45406130	1
cg16822882	22	45452435	0
cg03871034	22	45473930	0
cg14294797	22	45564417	0
cg13313314	22	45566793	0
cg10667953	22	45589146	0
cg17800356	22	45593052	1
cg04880355	22	45598333	0
cg23024050	22	45608023	0
cg07795766	22	45608516	1
cg02541592	22	45608686	1
cg20078807	22	45608713	1
cg25525104	22	45631475	0
cg25706478	22	45636726	0
cg01986525	22	45644414	0
cg17157725	22	45667757	1
cg06242249	22	45675375	0
cg06315390	22	45704914	1
cg00643333	22	45705037	1
cg00733150	22	45705707	1
cg18670767	22	45706726	1
cg23030021	22	45726242	0
cg09401598	22	45732160	0
cg00610021	22	45809244	1
cg19803200	22	45810947	0
cg08161337	22	45814116	0
cg22260003	22	45847302	0
cg12666435	22	45879644	0
cg00184157	22	45879941	0
cg01504420	22	45880094	0
cg18633568	22	45897933	1
cg01968009	22	45929618	0
cg09188035	22	45999759	0
cg14847307	22	46001176	0
cg03780505	22	46001520	0
cg20488713	22	46001532	0
cg18617941	22	46020578	0
cg10956183	22	46024540	0
cg08715146	22	46067137	1
cg07693674	22	46067363	1
cg25689677	22	46088931	0
cg19649937	22	46092412	0
ch.22.909671F	22	46114168	1
cg20288271	22	46117200	0
cg09049978	22	46173957	0
cg06462760	22	46201419	0
cg00606313	22	46215315	0
cg03881351	22	46240067	1
cg19916740	22	46275064	1
cg18826958	22	46275235	1
cg02287693	22	46276479	1
cg23858410	22	46276678	1
cg22343728	22	46287028	1
cg17261055	22	46326675	0
cg08949181	22	46352496	0
cg22413388	22	46367617	1
cg13458651	22	46367703	1
cg12309136	22	46368773	0
cg00676269	22	46429970	1
cg00793273	22	46430842	1
cg04566512	22	46457588	1
cg16410144	22	46461366	0
cg18384588	22	46463747	1
cg16841327	22	46466183	1
cg09020181	22	46467123	1
cg26422762	22	46481785	1
cg20076516	22	46481816	1
cg14666926	22	46486913	0
cg00994277	22	46539114	0
cg13252075	22	46545082	0
cg05013464	22	46550032	0
cg09491104	22	46646882	1
cg15480056	22	46652184	1
cg27079726	22	46659317	1
cg00273220	22	46667083	1
cg04392554	22	46685472	1
cg08471335	22	46685653	1
cg23346237	22	46685655	1
cg00344801	22	46685728	1
cg13257250	22	46685754	0
cg04417096	22	46746188	0
cg00533340	22	46757380	1
cg02269223	22	46812391	0
cg19788079	22	46813014	0
cg20759857	22	46843498	0
cg11761285	22	46844824	0
cg04434760	22	46979988	0
cg14509133	22	46983780	0
cg14678733	22	46996420	0
cg11614621	22	47006342	0
cg22689280	22	47017522	1
cg22698967	22	47019140	0
cg03258508	22	47022167	0
cg02122610	22	47022418	1
cg12853158	22	47022462	1
cg21811450	22	47022471	1
cg04955856	22	47022567	1
cg22786631	22	47022596	1
cg25390635	22	47022618	1
cg13778413	22	47026977	0
cg27620176	22	47054067	1
cg26058289	22	47054148	1
cg02907489	22	47123851	0
cg11903190	22	47124019	0
cg16459902	22	47126600	0
cg13221624	22	47134912	0
cg17099656	22	47135171	1
cg20803482	22	47145236	0
cg02570805	22	47195095	0
cg07097487	22	47202960	0
cg12945723	22	47241759	0
cg13729177	22	47262633	0
cg11813748	22	47387186	0
cg12536383	22	47387928	0
cg03970915	22	47426893	1
cg09718426	22	47426993	0
cg14888223	22	47442554	0
cg07530005	22	47445098	0
cg03771547	22	47461906	0
cg01008267	22	47515249	1
cg12071644	22	47516534	0
cg15536864	22	47532672	0
cg15757745	22	47558489	1
cg13041894	22	47609321	1
cg11821795	22	47611604	1
cg06223290	22	47686520	0
cg07636370	22	47699526	0
cg02928184	22	47714258	0
cg08149617	22	47741317	0
cg21407000	22	47775127	0
cg13210663	22	47790645	0
cg16666529	22	47799094	0
cg13256545	22	47826653	0
cg09598386	22	47891271	0
cg04101804	22	47908403	0
cg17894490	22	47946689	0
cg14057174	22	47995814	0
cg17409620	22	47996174	0
cg07562485	22	48009044	0
cg10956848	22	48027641	1
cg10469399	22	48028423	0
cg03837314	22	48075250	0
cg20398969	22	48109889	0
cg18812512	22	48166901	0
cg25379995	22	48184261	0
cg11823722	22	48231823	0
cg06511098	22	48314866	0
cg24997271	22	48314942	0
cg16709429	22	48353477	0
cg25892588	22	48487170	0
cg24842659	22	48534775	0
cg10018725	22	48567091	0
cg23745709	22	48753305	0
cg15208687	22	48766103	0
cg04527510	22	48844607	0
cg05992904	22	48892994	1
cg27516790	22	48912209	0
cg00332378	22	48962718	0
cg06852053	22	48977632	0
cg26243759	22	48997780	0
cg08719296	22	49019316	1
cg15421864	22	49033055	0
cg03964091	22	49062324	0
cg24222175	22	49063539	1
cg19218438	22	49076091	0
cg07437154	22	49096588	0
cg13192640	22	49096685	0
cg11307196	22	49116019	0
cg05684192	22	49192700	0
cg19076148	22	49287244	0
cg15192736	22	49448123	1
cg05132077	22	49448320	1
cg17212791	22	49483368	1
cg11945976	22	49499219	0
cg04610167	22	49593269	0
cg03858121	22	49698418	1
cg18423164	22	49713224	0
cg22471075	22	49765229	1
cg27512868	22	49766935	1
cg05965157	22	49788277	0
cg06351537	22	49798750	1
cg19015962	22	49809356	1
cg23612620	22	49820147	0
cg15245556	22	49843259	1
cg15338516	22	49843360	0
cg09267545	22	49869969	0
cg10356904	22	49881777	1
cg03455736	22	49882497	1
cg08158778	22	49884703	1
ch.22.48274842R	22	49888838	1
cg20818669	22	49891073	0
cg09640001	22	49908381	0
cg07513672	22	49921556	0
cg13820455	22	49970140	0
cg17476320	22	50007440	1
cg14455590	22	50010191	1
cg25081912	22	50025086	1
cg21714878	22	50052407	1
cg14050624	22	50132056	0
cg11942930	22	50154174	0
cg09154528	22	50154745	0
cg01277603	22	50160014	1
cg15222045	22	50160951	0
cg17468267	22	50161123	1
cg18232772	22	50165512	1
cg00606900	22	50175250	1
cg08948528	22	50175980	1
cg03116648	22	50192934	1
cg08324397	22	50204444	0
cg08174792	22	50221949	1
cg07680505	22	50223663	1
cg16029289	22	50227722	0
cg19445997	22	50274420	0
cg09186667	22	50296718	0
cg02440512	22	50302875	0
cg04176532	22	50317003	1
cg09182678	22	50328711	1
cg11029310	22	50346224	0
cg11801110	22	50356763	1
cg21245653	22	50426164	1
cg16904666	22	50461702	1
cg07931809	22	50473988	0
cg00872677	22	50493126	1
cg06308084	22	50493570	1
cg09520414	22	50493642	1
cg02042736	22	50495161	1
cg19346084	22	50496499	1
cg18372207	22	50505790	1
cg06655798	22	50513190	0
cg07863159	22	50524410	1
cg00247587	22	50524768	0
cg05064106	22	50528213	1
cg24864161	22	50528282	1
cg03860256	22	50528291	1
cg12881363	22	50528298	1
cg06462666	22	50528312	1
cg10828284	22	50528333	1
cg16981421	22	50529071	1
cg05612422	22	50530703	1
cg21815999	22	50540737	0
cg01777815	22	50542610	0
cg17383532	22	50568248	0
cg13663091	22	50584129	0
cg19213744	22	50585216	1
cg17050616	22	50585229	1
cg14414122	22	50585386	1
cg09315630	22	50585393	1
cg06898214	22	50585400	1
cg05979996	22	50585538	0
cg23527624	22	50609122	1
cg17487553	22	50609135	1
cg01641620	22	50609803	1
cg07895657	22	50616420	1
cg11077631	22	50617003	1
cg01917657	22	50617092	1
cg21178840	22	50665128	0
cg01144387	22	50688232	1
cg16054907	22	50706065	1
cg22416596	22	50710746	1
cg13758724	22	50713945	1
cg00106609	22	50714562	1
cg10698910	22	50716403	1
cg05963497	22	50717656	0
cg05799169	22	50721120	1
cg06794209	22	50724224	1
cg20746101	22	50725470	1
cg00113911	22	50733775	0
cg16050561	22	50738160	0
cg21627202	22	50739986	1
cg25698690	22	50764346	0
cg11827528	22	50809007	0
cg12244176	22	50809536	0
cg18040409	22	50865814	1
cg00034755	22	50918361	1
cg03848710	22	50929653	0
cg04748357	22	50946135	1
cg10027219	22	50954902	0
cg11436291	22	50954962	0
cg16006184	22	50957500	0
cg02776313	22	50965782	1
cg09435190	22	50968297	1
cg23199203	22	50976939	0
cg14851027	22	50977104	0
cg03095503	22	50979643	0
cg14137166	22	50979665	0
cg08425796	22	50981121	1
cg22249529	22	50985797	1
cg07600533	22	50986031	1
cg25665606	22	50986051	1
cg02413370	22	50998954	1
cg25306991	22	51001617	1
cg08260245	22	51016501	1
cg19112186	22	51016638	1
cg10770023	22	51016644	1
cg05156901	22	51016646	1
cg27502912	22	51017001	1
cg00270625	22	51017019	1
cg01081346	22	51017151	1
cg00083937	22	51039805	1
cg09877744	22	51042356	1
cg17852224	22	51042761	1
cg04182197	22	51106825	0
cg05169578	22	51107084	0
cg06793377	22	51112536	1
cg10793758	22	51133417	1
cg07576525	22	51146088	1
cg04865531	22	51159147	1
cg06422471	22	51169500	1
cg19324023	22	51170003	1
cg09635994	22	51171263	1

### Sheet: Supplement Data 2
sPLSDA.Model	Component	Omics.Trait	Loading,Weight	Stability	Group.Contribution	chromosome	position	gene	array450k
PolygenicScores	Comp1	ADHD	1	0.996	Case
PolygenicScores	Comp2	Agesmokinginitiation_NTm	-0.49369	0.984	Control
PolygenicScores	Comp2	Insomnia_NTm	0.336119	0.956	Case
PolygenicScores	Comp2	selfreportedhealth_NTm	-0.3327	0.98	Control
PolygenicScores	Comp2	smokinginitiation	0.320976	0.964	Case
PolygenicScores	Comp2	intelligence_NTf	-0.31103	0.972	Control
PolygenicScores	Comp2	childhoodIQ_NTm	-0.28319	0.924	Control
PolygenicScores	Comp2	ADHD_NTf	0.263947	0.936	Case
PolygenicScores	Comp2	Aggression_NTm	-0.23628	0.88	Control
PolygenicScores	Comp2	CigarettesPerDay_NTf	-0.21661	0.852	Control
PolygenicScores	Comp2	Agesmokinginitiation_NTf	-0.21145	0.864	Control
PolygenicScores	Comp2	MDD	-0.11717	0.648	Case
PolygenicScores	Comp2	EA_NTf	-0.0987	0.608	Control
PolygenicScores	Comp2	EA	-0.0967	0.628	Control
PolygenicScores	Comp2	CigarettesPerDay	0.051403	0.428	Case
PolygenicScores	Comp2	Autism_NTf	0.006271	0.352	Case
PolygenicScores	Comp2	Insomnia	-0.00173	0.332	Control
DNAMethylation	Comp5	cg00033750	-0.09146	0.004	Case	15	77268894
DNAMethylation	Comp5	cg00150774	-0.02106	0.056	Case	1	219438274
DNAMethylation	Comp5	cg00211883	-0.05464	0.052	Control	3	176378514
DNAMethylation	Comp5	cg00236076	-0.17845	0.136	Case	1	210622431	HHAT;HHAT;HHAT;HHAT;HHAT;HHAT
DNAMethylation	Comp5	cg00274815	-0.12538	0.072	Case	5	178631741	ADAMTS2;ADAMTS2
DNAMethylation	Comp5	cg00352888	-0.03301	0.144	Case	10	64048060
DNAMethylation	Comp5	cg00367721	-0.04516	0.008	Control	9	115893636
DNAMethylation	Comp4	cg00400370	0.053266	0.02	Control	5	11117663	CTNND2;CTNND2;CTNND2;CTNND2;CTNND2;CTNND2;CTNND2;CTNND2;CTNND2;CTNND2
DNAMethylation	Comp5	cg00478401	-0.11005	0.012	Case	8	6518132	MCPH1-AS1
DNAMethylation	Comp5	cg00561022	-0.04931	0.004	Control	10	75818488	VCL;VCL
DNAMethylation	Comp4	cg00599812	0.253185	0.08	Control	1	1385047	ATAD3C
DNAMethylation	Comp4	cg00681911	0.066651	0.092	Control	7	93344405
DNAMethylation	Comp5	cg00692088	-0.06346	0.024	Control	6	161622097	AGPAT4
DNAMethylation	Comp5	cg00712036	-0.054	0.072	Case	22	34452021
DNAMethylation	Comp5	cg00789812	-0.0151	0.084	Case	14	38077865	chr14:38080239-38080678
DNAMethylation	Comp5	cg00794546	-0.01523	0.004	Case	16	12857669	CPPED1;CPPED1
DNAMethylation	Comp1	cg00799257	-0.41089	0.956	Case	11	12565619
DNAMethylation	Comp4	cg00842158	0.138837	0.048	Control	9	117825516	TNC
DNAMethylation	Comp5	cg00890124	-0.04587	0.012	Case	12	31405369	chr12:31405184-31405545
DNAMethylation	Comp4	cg00905304	0.132967	0.036	Control	3	142167641	XRN1;XRN1;XRN1	0
DNAMethylation	Comp5	cg00999152	0.048846	0.012	Case	2	72369887	CYP26B1	1
DNAMethylation	Comp5	cg01072550	-0.08199	0.064	Case	1	21505969	chr1:21503115-21503836
DNAMethylation	Comp3	cg01176047	-0.2763	0.244	Case	1	240655362	GREM2	1
DNAMethylation	Comp1	cg01206211	-0.04284	0.292	Case	2	36825736	FEZ2;FEZ2	1
DNAMethylation	Comp5	cg01221418	-0.00172	0.088	Case	4	133910802
DNAMethylation	Comp5	cg01232969	-0.01451	0.004	Case	18	64933074
DNAMethylation	Comp5	cg01245965	-0.10039	0.12	Case	15	33278159	FMN1
DNAMethylation	Comp5	cg01250006	-0.00803	0.024	Case	5	5063651	LINC01020
DNAMethylation	Comp1	cg01301382	0.005656	0.212	Control	18	15198067	chr18:15197650-15198309
DNAMethylation	Comp1	cg01312475	-0.30303	0.86	Case	3	59760551	FHIT;FHIT
DNAMethylation	Comp3	cg01399051	-0.12816	0.176	Case	20	44910181	CDH22
DNAMethylation	Comp5	cg01405910	0.154005	0.26	Control	8	27587757
DNAMethylation	Comp5	cg01470456	0.012237	0.004	Control	8	85787158	RALYL;RALYL;RALYL;RALYL
DNAMethylation	Comp5	cg01529995	-0.0122	0.048	Case	18	51436331
DNAMethylation	Comp5	cg01552705	-0.05751	0.04	Control	6	54219676	TIG
DNAMethylation	Comp5	cg01582077	0.067868	0.076	Control	19	46582486	chr19:46582045-46582444
DNAMethylation	Comp5	cg01617876	0.101415	0.096	Case	21	19273491
DNAMethylation	Comp5	cg01655427	-0.02871	0.024	Control	4	109091059	LEF1;LEF1;LEF1;LOC641518	1
DNAMethylation	Comp5	cg01757586	-0.10109	0.124	Case	8	48172551	KIAA0146	1
DNAMethylation	Comp5	cg01835506	-0.04316	0.036	Control	2	127415590	GYPC;GYPC	1
DNAMethylation	Comp5	cg01874403	-0.00597		Case	8	122970966
DNAMethylation	Comp1	cg01918128	0.04278	0.38	Control	14	69159507
DNAMethylation	Comp2	cg01919567	0.180228	0.268	Control	2	127533123	chr2:127534732-127535186
DNAMethylation	Comp5	cg01973499	-0.00724	0.044	Case	2	50247138	NRXN1;NRXN1;NRXN1
DNAMethylation	Comp5	cg01975505	-0.06728	0.032	Case	19	48497828	ELSPBP1
DNAMethylation	Comp1	cg02030592	0.098953	0.436	Control	10	22863044	PIP4K2A
DNAMethylation	Comp3	cg02111421	-0.01138	0.068	Case	1	119911452	HAO2-IT1;HAO2;HAO2;HAO2;HAO2
DNAMethylation	Comp1	cg02123169	0.022183	0.316	Control	13	109926986
DNAMethylation	Comp4	cg02170693	0.036099	0.048	Control	1	166957772	MAEL;MAEL;MAEL	0
DNAMethylation	Comp5	cg02220008	-0.06342	0.02	Control	6	13192742	PHACTR1
DNAMethylation	Comp1	cg02374322	0.101348	0.444	Control	11	26775295
DNAMethylation	Comp5	cg02379618	0.051347	0.036	Control	19	1076114	HMHA1;HMHA1;HMHA1;HMHA1	0
DNAMethylation	Comp5	cg02389281	-0.06809	0.036	Case	9	125437148	OR1L3
DNAMethylation	Comp5	cg02394506	0.054336	0.092	Control	8	102161951
DNAMethylation	Comp3	cg02492770	-0.10775	0.252	Case	1	101667223
DNAMethylation	Comp5	cg02506284	-0.06448	0.04	Control	8	16043460	MSR1;MSR1;MSR1
DNAMethylation	Comp5	cg02559299	-0.00566	0.056	Case	3	147809897
DNAMethylation	Comp5	cg02686174	-0.05172	0.124	Case	17	36653866	ARHGAP23
DNAMethylation	Comp5	cg02749733	-0.04137	0.02	Control	7	95718092	DYNC1I1;DYNC1I1;DYNC1I1;DYNC1I1;DYNC1I1
DNAMethylation	Comp5	cg02780130	-0.00018	0.02	Case	12	312753	LOC101929384;SLC6A12;SLC6A12;SLC6A12;SLC6A12	0
DNAMethylation	Comp5	cg02804794	-0.08422	0.08	Case	1	147168843
DNAMethylation	Comp4	cg02859962	0.224387	0.228	Control	13	44598865	LINC00284
DNAMethylation	Comp2	cg03111560	0.168707	0.22	Control	20	19590642	SLC24A3
DNAMethylation	Comp5	cg03161421	-0.03237	0.032	Case	18	61182201
DNAMethylation	Comp5	cg03188617	-0.09454	0.004	Case	3	171094025	TNIK;TNIK;TNIK;TNIK;TNIK;TNIK;TNIK;TNIK;TNIK
DNAMethylation	Comp5	cg03212039	-0.02731	0.128	Case	15	62174892	VPS13C;VPS13C;VPS13C;VPS13C
DNAMethylation	Comp5	cg03234075	-0.00717	0.004	Control	5	146864694	DPYSL3
DNAMethylation	Comp5	cg03298286	-0.0402	0.112	Case	9	37085219	EBLN3
DNAMethylation	Comp5	cg03436878	-0.0363	0.112	Case	1	163355409
DNAMethylation	Comp1	cg03503942	0.101266	0.472	Control	20	1715296	chr20:1716330-1716653
DNAMethylation	Comp1	cg03635702	0.078582	0.44	Control	4	154945479
DNAMethylation	Comp4	cg03680680	0.031928	0.06	Control	10	667094	DIP2C	1
DNAMethylation	Comp5	cg03714633	-0.00575		Control	5	179386846	RNF130;RNF130
DNAMethylation	Comp5	cg03741649	-0.06157	0.132	Case	2	160589392	MARCH7;MARCH7;MARCH7;MARCH7
DNAMethylation	Comp5	cg03809898	-0.04375	0.02	Case	6	100442553	MCHR2;MCHR2	1
DNAMethylation	Comp2	cg04041616	0.047438	0.248	Control	20	48403630
DNAMethylation	Comp4	cg04221681	0.042015	0.068	Control	10	13337496	PHYH;PHYH	1
DNAMethylation	Comp5	cg04244665	0.106059	0.176	Control	17	70622064	LINC00511
DNAMethylation	Comp4	cg04252889	0.185729	0.048	Control	22	32756957	RFPL3;RFPL3;RFPL3S;RFPL3S
DNAMethylation	Comp5	cg04310063	0.010962	0.04	Control	1	234342613	SLC35F3
DNAMethylation	Comp4	cg04344600	0.08616	0.116	Control	10	21135411	NEBL;NEBL;NEBL
DNAMethylation	Comp5	cg04400679	-0.02456	0.024	Control	5	144617560
DNAMethylation	Comp1	cg04527510	0.102275	0.52	Control	22	48844607
DNAMethylation	Comp5	cg04573872	0.000147	0.124	Control	1	26516623	CATSPER4
DNAMethylation	Comp5	cg04591469	-0.05048	0.084	Case	5	17810299
DNAMethylation	Comp1	cg04755954	-0.04694	0.308	Case	1	152691297	C1orf68
DNAMethylation	Comp3	cg04755954	-0.2248	0.368	Case	1	152691297	C1orf68
DNAMethylation	Comp5	cg04761051	-0.01238	0.036	Case	9	28925457	LINGO2
DNAMethylation	Comp5	cg04839710	-0.05078	0.148	Case	13	40253383	COG6;COG6;COG6
DNAMethylation	Comp3	cg04904548	-0.01242	0.076	Case	16	20778001	ACSM3;ACSM3
DNAMethylation	Comp5	cg04918548	-0.05309	0.04	Case	1	226388884
DNAMethylation	Comp2	cg04973041	0.035623	0.164	Control	11	18318703	HPS5;HPS5;HPS5
DNAMethylation	Comp5	cg05128379	-0.03673	0.008	Case	11	36491550
DNAMethylation	Comp5	cg05232977	0.053954	0.112	Control	10	24745236	KIAA1217;KIAA1217;KIAA1217;KIAA1217;KIAA1217
DNAMethylation	Comp3	cg05280786	-0.00824	0.112	Case	7	84820551
DNAMethylation	Comp5	cg05280786	-0.00074	0.072	Case	7	84820551
DNAMethylation	Comp5	cg05405748	-0.06514	0.036	Control	14	93313134
DNAMethylation	Comp5	cg05535138	-0.03307	0.116	Control	4	48371060	SLAIN2
DNAMethylation	Comp5	cg05586457	-0.0357	0.004	Case	2	127416839	GYPC;GYPC	1
DNAMethylation	Comp5	cg05602029	-0.02209	0.04	Case	8	128304665	CASC21;CASC8
DNAMethylation	Comp4	cg05724009	0.194058	0.224	Control	8	122360870
DNAMethylation	Comp5	cg05724777	0.008278	0.068	Control	6	32634362	HLA-DQB1	1
DNAMethylation	Comp1	cg05788080	0.00586	0.26	Control	10	106081245	ITPRIP
DNAMethylation	Comp5	cg05795731	-0.03649	0.08	Case	2	77185554	LRRTM4;LRRTM4
DNAMethylation	Comp4	cg05856102	0.15619	0.096	Control	2	153379514	FMNL2
DNAMethylation	Comp5	cg05860956	-0.01103	0.024	Case	12	312595	SLC6A12;SLC6A12;SLC6A12	1
DNAMethylation	Comp5	cg05875516	-0.00775	0.052	Case	2	66930551	LOC101927577;LOC101927577
DNAMethylation	Comp5	cg06004306	-0.00321	0.024	Case	1	17425160	PADI2
DNAMethylation	Comp5	cg06059003	0.000383	0.024	Control	8	6758788
DNAMethylation	Comp3	cg06067723	-5880000000	0.156	Case	11	8714720	chr11:8710367-8710811
DNAMethylation	Comp5	cg06113200	-0.05326	0.108	Case	14	20343922	OR4K2
DNAMethylation	Comp5	cg06172116	-0.02941	0.1	Case	5	139916950	ANKHD1;ANKHD1-EIF4EBP3
DNAMethylation	Comp5	cg06197624	-0.07666	0.004	Control	4	26073519
DNAMethylation	Comp5	cg06226678	-0.04628	0.036	Case	2	225314513
DNAMethylation	Comp5	cg06283858	0.017729	0.188	Control	9	119622048	ASTN2
DNAMethylation	Comp5	cg06304869	0.097273	0.268	Control	11	104357897
DNAMethylation	Comp3	cg06367788	-0.04312	0.104	Case	11	44335843	chr11:44337697-44338783
DNAMethylation	Comp5	cg06440425	-0.03509	0.044	Case	2	172759694
DNAMethylation	Comp5	cg06532268	-0.01188	0.036	Case	6	25732817	chr6:25732692-25732957
DNAMethylation	Comp5	cg06634914	-0.05822	0.088	Case	12	30354611	chr12:30353915-30354612
DNAMethylation	Comp5	cg06718625	-0.00102	0.112	Control	3	7117826	GRM7;GRM7
DNAMethylation	Comp4	cg06732736	0.003319	0.068	Control	2	192141579	MYO1B;MYO1B;MYO1B
DNAMethylation	Comp1	cg06776703	0.31139	0.868	Control	19	4328759	STAP2;STAP2	1
DNAMethylation	Comp3	cg06776703	-0.32822	0.416	Control	19	4328759	STAP2;STAP2	1
DNAMethylation	Comp5	cg06815416	-0.0058	0.016	Control	1	171255774
DNAMethylation	Comp5	cg06854658	-0.03327	0.168	Case	10	19492101	MALRD1
DNAMethylation	Comp5	cg06894186	-0.03671	0.16	Case	10	18448764	CACNB2;CACNB2;CACNB2;CACNB2;CACNB2;CACNB2
DNAMethylation	Comp5	cg06917217	0.03267	0.044	Control	1	13931840	PDPN;PDPN;PDPN;PDPN
DNAMethylation	Comp5	cg07046030	0.037253	0.012	Case	10	29186681
DNAMethylation	Comp3	cg07100532	-0.03421	0.188	Case	18	713085	ENOSF1;ENOSF1;ENOSF1	1
DNAMethylation	Comp1	cg07123701	0.255205	0.864	Control	4	56024434	chr4:56023750-56024066
DNAMethylation	Comp5	cg07146321	0.001576	0.032	Control	11	2222912
DNAMethylation	Comp5	cg07234876	-0.02179	0.012	Case	8	600039	chr8:599904-600309
DNAMethylation	Comp5	cg07275148	0.027421	0.052	Control	19	41602449
DNAMethylation	Comp3	cg07345103	-0.02426	0.14	Case	10	45296916
DNAMethylation	Comp1	cg07390647	0.021832	0.248	Control	3	98453086	ST3GAL6	1
DNAMethylation	Comp5	cg07475825	0.003558	0.112	Control	6	84577581	CYB5R4
DNAMethylation	Comp4	cg07485401	0.066584	0.06	Control	2	226443736	KIAA1486	1
DNAMethylation	Comp5	cg07487112	-0.03389	0.048	Control	6	25995630	chr6:25992181-25993164
DNAMethylation	Comp5	cg07618330	-0.03067	0.012	Case	15	58739615	LOC101928694;LIPC
DNAMethylation	Comp5	cg07709545	-0.07019	0.188	Control	2	99981843	EIF5B
DNAMethylation	Comp5	cg07735998	-0.06791	0.056	Control	8	59789984	TOX
DNAMethylation	Comp5	cg07790781	0.001969	0.072	Control	2	179161606	OSBPL6;OSBPL6;OSBPL6;OSBPL6
DNAMethylation	Comp5	cg07826883	-0.03468	0.108	Case	5	58651145	PDE4D;PDE4D;PDE4D;PDE4D;PDE4D
DNAMethylation	Comp3	cg07942120	-0.46656	0.464	Control	19	4328340	STAP2;STAP2	0
DNAMethylation	Comp5	cg08015278	0.005206	0.16	Control	3	73976278
DNAMethylation	Comp5	cg08048268	-0.01681	0.012	Case	3	133502702	chr3:133502561-133502963
DNAMethylation	Comp4	cg08089900	0.116897	0.044	Control	13	31773410	B3GALTL	1
DNAMethylation	Comp5	cg08160496	-0.05712	0.016	Control	5	33632020	ADAMTS12
DNAMethylation	Comp5	cg08169092	0.007789	0.004	Case	2	240735922	chr2:240738027-240738233
DNAMethylation	Comp5	cg08191562	0.160949	0.072	Control	20	33643925	TRPC4AP;TRPC4AP
DNAMethylation	Comp4	cg08221334	0.087409	0.228	Control	6	65087655	EYS;EYS
DNAMethylation	Comp5	cg08256298	-0.05818	0.092	Case	12	32518939	BICD1;BICD1
DNAMethylation	Comp2	cg08271203	0.375278	0.42	Control	1	99763134	LPPR4;LPPR4
DNAMethylation	Comp5	cg08332658	-0.01298	0.008	Case	19	23941408	ZNF681	1
DNAMethylation	Comp5	cg08455926	-0.04906	0.088	Case	15	86225394	AKAP13;AKAP13;AKAP13;AKAP13;AKAP13;AKAP13
DNAMethylation	Comp5	cg08477332	0.040377	0.092	Control	1	153590243	S100A14
DNAMethylation	Comp5	cg08583234	-0.00607	0.032	Control	21	30791239
DNAMethylation	Comp5	cg08659016	0.009361	0.052	Control	3	16527344	RFTN1
DNAMethylation	Comp5	cg08731961	-0.11831	0.024	Control	3	50988282	DOCK3
DNAMethylation	Comp5	cg08880858	-0.01571	0.172	Case	11	107216504	CWF19L2
DNAMethylation	Comp5	cg08924923	-0.01074	0.036	Control	13	20535864	ZMYM2;ZMYM2;ZMYM2;ZMYM2	0
DNAMethylation	Comp3	cg09038926	-0.00585	0.076	Case	5	67483109
DNAMethylation	Comp5	cg09049278	0.055051	0.02	Case	10	31987717
DNAMethylation	Comp5	cg09254119	0.015829	0.048	Control	6	157285024	ARID1B;ARID1B
DNAMethylation	Comp5	cg09262559	-0.1358	0.016	Case	12	12014507	ETV6;RNU6-19P
DNAMethylation	Comp3	cg09319520	-0.02734	0.252	Case	20	57729419
DNAMethylation	Comp5	cg09340639	-0.05261	0.024	Control	1	157789662	FCRL1;FCRL1;FCRL1
DNAMethylation	Comp5	cg09341841	-0.02048	0.012	Control	5	137607115	GFRA3	0
DNAMethylation	Comp5	cg09350362	0.061814	0.044	Control	17	38500974	RARA;RARA;RARA;RARA	0
DNAMethylation	Comp5	cg09374015	-0.02875	0.012	Case	3	171092746	TNIK;TNIK;TNIK;TNIK;TNIK;TNIK;TNIK;TNIK;TNIK
DNAMethylation	Comp5	cg09473282	0.001509	0.072	Control	6	35115955
DNAMethylation	Comp5	cg09595843	-0.03261	0.1	Case	17	31119367	MYO1D;MYO1D;MYO1D
DNAMethylation	Comp5	cg09609957	0.097705	0.064	Control	14	91711676	GPR68;GPR68
DNAMethylation	Comp5	cg09628002	-0.02129	0.052	Control	4	118348830	LINC01378
DNAMethylation	Comp5	cg09650180	-0.01667	0.02	Case	20	62225654	GMEB2	1
DNAMethylation	Comp5	cg09704166	-0.0966	0.024	Case	2	114031854	PAX8;PAX8;PAX8;PAX8;PAX8;LOC440839	1
DNAMethylation	Comp3	cg09709600	-0.00879	0.044	Case	11	65359521	EHBP1L1	1
DNAMethylation	Comp3	cg09758077	-0.14728	0.244	Case	3	184490973	LOC101928992
DNAMethylation	Comp1	cg09781514	0.013996	0.312	Control	2	37502032	PRKD3
DNAMethylation	Comp2	cg09798093	0.294053	0.412	Control	1	49325135	AGBL4
DNAMethylation	Comp5	cg09839093	-0.05499	0.052	Control	11	60244624
DNAMethylation	Comp5	cg09839170	-0.00855	0.04	Case	5	134376247	chr5:134374385-134376751
DNAMethylation	Comp4	cg09884038	0.263231	0.1	Control	5	180708083
DNAMethylation	Comp5	cg09928045	-0.00028	0.024	Control	10	104913440	NT5C2;NT5C2
DNAMethylation	Comp1	cg09945745	0.186753	0.616	Control	14	61875899	PRKCH
DNAMethylation	Comp5	cg09991519	-0.00339	0.02	Control	8	97571853	SDC2
DNAMethylation	Comp1	cg10012059	0.22928	0.768	Control	19	4327106	STAP2;STAP2	1
DNAMethylation	Comp3	cg10012059	-0.06752	0.236	Control	19	4327106	STAP2;STAP2	1
DNAMethylation	Comp5	cg10018725	-0.01227	0.028	Case	22	48567091
DNAMethylation	Comp5	cg10075163	-0.07564	0.036	Case	12	313097	LOC101929384;SLC6A12;SLC6A12;SLC6A12;SLC6A12	0
DNAMethylation	Comp5	cg10076954	-0.06025	0.064	Case	8	136777484
DNAMethylation	Comp5	cg10135877	-0.05687	0.044	Case	7	56246843	chr7:56242406-56243298
DNAMethylation	Comp5	cg10177012	0.06637	0.08	Case	10	61408493
DNAMethylation	Comp5	cg10199857	0.014155	0.048	Case	1	156232301	SMG5
DNAMethylation	Comp4	cg10214615	0.062675	0.044	Control	6	112538702	LAMA4;LAMA4;LAMA4
DNAMethylation	Comp5	cg10233380	-0.0086	0.048	Case	9	125464188
DNAMethylation	Comp5	cg10287032	-0.0317	0.004	Control	2	24552676	ITSN2;ITSN2;ITSN2
DNAMethylation	Comp2	cg10551427	-0.09089	0.264	Control	18	919568
DNAMethylation	Comp5	cg10580110	0.057564	0.104	Case	12	52888292	KRT6A
DNAMethylation	Comp5	cg10581012	-0.01319	0.012	Case	11	110384827
DNAMethylation	Comp5	cg10593713	-0.02237	0.036	Case	10	3789788
DNAMethylation	Comp3	cg10667953	-0.01284	0.052	Case	22	45589146	KIAA0930;KIAA0930
DNAMethylation	Comp4	cg10911062	0.170108	0.26	Control	8	39960940
DNAMethylation	Comp5	cg10911990	-0.01391	0.004	Control	14	37129141	PAX9	1
DNAMethylation	Comp4	cg10948186	0.074493	0.052	Control	1	172863057
DNAMethylation	Comp5	cg11037025	-0.10823	0.092	Case	4	56760216	EXOC1;EXOC1;EXOC1
DNAMethylation	Comp1	cg11175150	0.026274	0.256	Control	10	52752476	PRKG1	1
DNAMethylation	Comp3	cg11203914	-0.00958	0.112	Case	5	55463281	ANKRD55
DNAMethylation	Comp5	cg11203914	-0.04562	0.208	Case	5	55463281	ANKRD55
DNAMethylation	Comp5	cg11238792	-0.01165	0.12	Case	21	37167636
DNAMethylation	Comp5	cg11250586	0.031181	0.088	Control	8	118936820	EXT1
DNAMethylation	Comp5	cg11284625	-0.09783	0.196	Case	9	123879532	CNTRL
DNAMethylation	Comp5	cg11323080	-0.07316	0.02	Control	20	15542442	MACROD2;MACROD2
DNAMethylation	Comp5	cg11426726	-0.01789	0.04	Case	15	63845726	USP3
DNAMethylation	Comp5	cg11655515	0.009147	0.04	Control	21	19274395
DNAMethylation	Comp5	cg11725326	-0.00543	0.064	Case	16	28969117	MIR4517;NFATC2IP
DNAMethylation	Comp4	cg11737318	0.071974	0.008	Control	8	131440305
DNAMethylation	Comp5	cg11737758	-0.00078	0.012	Control	2	137931242	THSD7B
DNAMethylation	Comp5	cg11740035	0.046249	0.108	Control	9	114904812	MIR3134;SUSD1;SUSD1;SUSD1
DNAMethylation	Comp5	cg11792522	-0.10379	0.276	Case	5	61782356	IPO11;IPO11
DNAMethylation	Comp5	cg11827271	-0.00839	0.008	Control	8	128227686	CCAT1
DNAMethylation	Comp5	cg11842199	-0.08263	0.14	Case	3	86317417
DNAMethylation	Comp5	cg11850075	-0.00521	0.104	Case	6	27790776	HIST1H4J	0
DNAMethylation	Comp5	cg11889200	-0.0654	0.176	Case	10	15859560	FAM188A
DNAMethylation	Comp3	cg11911679	-0.05971	0.124	Case	2	182520919	CERKL;CERKL;CERKL;CERKL;CERKL;CERKL;CERKL	1
DNAMethylation	Comp5	cg12060669	-0.01622	0.02	Case	8	23179283	LOXL2
DNAMethylation	Comp3	cg12103197	-0.01833	0.164	Case	14	102974365	ANKRD9	1
DNAMethylation	Comp4	cg12199954	0.24326	0.172	Control	6	156715760	chr6:156718071-156718547
DNAMethylation	Comp5	cg12418129	-0.05062		Control	2	237026484	AGAP1;AGAP1	0
DNAMethylation	Comp5	cg12615275	0.00961	0.008	Control	20	62861148	MYT1
DNAMethylation	Comp5	cg12617598	-0.00991	0.108	Case	1	193222046	CDC73
DNAMethylation	Comp5	cg12765123	-0.16784	0.228	Case	10	132100019
DNAMethylation	Comp5	cg12774454	-0.13216	0.116	Case	4	8095174	ABLIM2;ABLIM2;ABLIM2;ABLIM2;ABLIM2;ABLIM2;ABLIM2	1
DNAMethylation	Comp2	cg12855979	0.037808	0.192	Control	16	56829049	NUP93;NUP93;NUP93
DNAMethylation	Comp5	cg12898019	-0.00261	0.012	Control	17	74621049	ST6GALC1
DNAMethylation	Comp5	cg13009361	-0.00245	0.032	Case	6	31997067	C4A;C4B
DNAMethylation	Comp5	cg13011109	0.004321		Control	5	167955758	FBLL1	1
DNAMethylation	Comp5	cg13061886	-0.03365	0.072	Case	2	228392930	AGFG1;AGFG1;AGFG1;AGFG1
DNAMethylation	Comp4	cg13204325	0.055746	0.124	Control	12	131167586	chr12:131171168-131171548
DNAMethylation	Comp5	cg13339155	-0.03547	0.076	Control	18	12461096	SPIRE1;SPIRE1;SPIRE1
DNAMethylation	Comp5	cg13370754	-0.03809	0.072	Case	5	80795179	SSBP2
DNAMethylation	Comp3	cg13393163	-0.08428	0.172	Case	5	60586484
DNAMethylation	Comp5	cg13437722	-0.03488	0.144	Case	10	96175968	TBC1D12
DNAMethylation	Comp5	cg13551534	-0.06403	0.168	Case	7	26748132	SKAP2;SKAP2
DNAMethylation	Comp2	cg13559614	0.2446	0.372	Control	1	229298143
DNAMethylation	Comp5	cg13566125	0.021451	0.024	Control	8	72269099	EYA1;EYA1;EYA1;EYA1;EYA1;EYA1
DNAMethylation	Comp4	cg13571606	0.039741	0.1	Control	3	81143233
DNAMethylation	Comp5	cg13588888	-0.00075	0.012	Case	15	35597620
DNAMethylation	Comp5	cg13709773	-0.08282	0.224	Case	8	38206468	WHSC1L1;WHSC1L1
DNAMethylation	Comp4	cg13716544	0.082245	0.104	Control	18	3461620
DNAMethylation	Comp5	cg13732325	-0.00481	0.052	Control	17	33703063	chr17:33700989-33701657
DNAMethylation	Comp5	cg13740936	-0.02844	0.092	Case	18	62218090
DNAMethylation	Comp4	cg13756796	0.016033	0.064	Control	12	67485873	LOC102724421
DNAMethylation	Comp1	cg13848826	0.05522	0.332	Control	10	15476870
DNAMethylation	Comp5	cg14233709	0.0026	0.012	Control	18	56457387
DNAMethylation	Comp3	cg14263858	-0.2974	0.408	Control	19	4328745	STAP2;STAP2	1
DNAMethylation	Comp1	cg14263858	0.268019	0.8	Control	19	4328745	STAP2;STAP2	1
DNAMethylation	Comp5	cg14306366	0.051936	0.1	Control	12	31406441	chr12:31405184-31405545
DNAMethylation	Comp4	cg14322546	0.442263	0.232	Control	17	19812512	AKAP10;AKAP10
DNAMethylation	Comp5	cg14373685	-0.01316	0.004	Control	10	5276036
DNAMethylation	Comp4	cg14408927	0.011	0.108	Control	8	18875728	chr8:18871072-18872046
DNAMethylation	Comp5	cg14444498	0.020909	0.028	Case	4	102152033	PPP3CA;PPP3CA;PPP3CA
DNAMethylation	Comp3	cg14531093	-0.0569	0.276	Case	14	102973717	ANKRD9	1
DNAMethylation	Comp3	cg14617608	-0.02291	0.056	Case	9	33078216	chr9:33076492-33076775
DNAMethylation	Comp5	cg14627709	-0.02223	0.036	Case	8	95449946	RAD54B
DNAMethylation	Comp4	cg14679333	0.038127	0.04	Control	4	162173671
DNAMethylation	Comp5	cg14680131	0.000436	0.032	Case	1	156131379	SEMA4A;SEMA4A;SEMA4A;SEMA4A
DNAMethylation	Comp5	cg14756207	-0.00807	0.148	Case	10	15135218	chr10:15138965-15139851
DNAMethylation	Comp3	cg14791502	-0.00199	0.144	Case	7	4243368	SDK1;SDK1
DNAMethylation	Comp5	cg14815878	-0.01976	0.052	Control	6	22297336	PRL;PRL;PRL
DNAMethylation	Comp2	cg14891195	-0.17598	0.28	Case	18	30353000	KLHL14	1
DNAMethylation	Comp2	cg14894345	0.013728	0.14	Control	14	37217361	SLC25A21;SLC25A21
DNAMethylation	Comp3	cg14963970	-0.11332	0.276	Case	5	59980902	DEPDC1B;DEPDC1B
DNAMethylation	Comp5	cg15086439	-0.08231	0.012	Control	1	236563070	EDARADD;EDARADD	1
DNAMethylation	Comp5	cg15162535	-0.00614	0.04	Case	10	35054111	PARD3;PARD3;PARD3;PARD3;PARD3;PARD3;PARD3;PARD3;PARD3;PARD3;PARD3
DNAMethylation	Comp5	cg15436954	-0.05352	0.184	Case	11	31325916	DCDC1
DNAMethylation	Comp5	cg15512958	0.097425	0.16	Control	14	91711930	GPR68;GPR68
DNAMethylation	Comp5	cg15564226	-0.01978	0.016	Case	16	1764329	MAPK8IP3;MAPK8IP3
DNAMethylation	Comp4	cg15580869	0.044779	0.108	Control	6	8099455	EEF1E1;EEF1E1	1
DNAMethylation	Comp3	cg15630394	-0.008	0.06	Case	12	108715244	CMKLR1;CMKLR1;CMKLR1;CMKLR1
DNAMethylation	Comp4	cg15745461	0.112464	0.176	Control	9	93314587	LINC01501
DNAMethylation	Comp3	cg15864310	-0.17214	0.168	Case	2	169805337	ABCB11
DNAMethylation	Comp5	cg15865511	-0.0227	0.14	Case	2	43252424
DNAMethylation	Comp4	cg15907287	0.053351	0.036	Control	5	169127853	DOCK2
DNAMethylation	Comp5	cg15927734	0.05306	0.028	Control	10	129946243	chr10:129947728-129949099
DNAMethylation	Comp5	cg15950703	-0.02184	0.016	Control	16	23091069	USP31
DNAMethylation	Comp5	cg15963036	-0.08215	0.056	Case	3	194826983	C3orf21
DNAMethylation	Comp5	cg15975865	0.024104	0.056	Control	2	127413831	GYPC;GYPC;GYPC;GYPC	1
DNAMethylation	Comp5	cg16050571	-0.01757	0.024	Control	2	226985984
DNAMethylation	Comp5	cg16112157	0.009065	0.092	Case	12	52887685	KRT6A
DNAMethylation	Comp5	cg16119505	-0.05665	0.06	Case	1	97186464	PTBP2	1
DNAMethylation	Comp5	cg16185781	0.035747	0.052	Control	16	85356151
DNAMethylation	Comp5	cg16305231	-0.00478		Control	4	90391429
DNAMethylation	Comp5	cg16328225	0.077018	0.132	Control	3	194171286	ATP13A3
DNAMethylation	Comp3	cg16408706	-0.04949	0.136	Case	5	135471458	SMAD5-AS1;SMAD5;SMAD5;SMAD5	0
DNAMethylation	Comp5	cg16443856	-0.08326	0.036	Control	1	54797025	SSBP3;SSBP3;SSBP3
DNAMethylation	Comp3	cg16450834	-0.04423	0.096	Case	6	112068884	FYN;FYN
DNAMethylation	Comp4	cg16491233	0.074144	0.012	Control	18	12794178	PTPN2;PTPN2;PTPN2
DNAMethylation	Comp5	cg16503188	-0.12806	0.14	Case	7	157786056	PTPRN2;PTPRN2;PTPRN2
DNAMethylation	Comp5	cg16553272	0.042013	0.028	Control	6	31847028	SLC44A4
DNAMethylation	Comp5	cg16999170	-0.01629	0.02	Case	21	30502797	MAP3K7CL;MAP3K7CL;MAP3K7CL;MAP3K7CL;MAP3K7CL;MAP3K7CL;MAP3K7CL
DNAMethylation	Comp5	cg17088031	-0.02116	0.076	Control	17	50883740
DNAMethylation	Comp4	cg17151490	0.008373	0.064	Control	21	19760583	TMPRSS15
DNAMethylation	Comp5	cg17171506	0.074552	0.024	Case	16	11434992
DNAMethylation	Comp3	cg17265722	-0.02631	0.088	Case	14	61681828
DNAMethylation	Comp5	cg17265722	-0.00507	0.044	Case	14	61681828
DNAMethylation	Comp3	cg17288159	-0.09588	0.144	Case	4	154254294	TRIM2;TRIM2
DNAMethylation	Comp5	cg17380795	0.115097	0.112	Control	3	122379686
DNAMethylation	Comp5	cg17476223	-0.05502	0.14	Case	4	77663285	SHROOM3	1
DNAMethylation	Comp5	cg17570555	0.010032	0.072	Control	4	152497286	FAM160A1
DNAMethylation	Comp3	cg17602292	-0.02907	0.164	Case	1	206261256	C1orf186
DNAMethylation	Comp5	cg17615565	0.022136	0.032	Control	11	11454265	GALNT18
DNAMethylation	Comp5	cg17705684	-0.02766	0.02	Case	10	27170568
DNAMethylation	Comp5	cg17713499	-0.07431	0.088	Control	5	55146610	IL31RA;IL31RA;IL31RA;IL31RA;IL31RA
DNAMethylation	Comp5	cg17775034	-0.06633	0.116	Case	7	79676939
DNAMethylation	Comp5	cg17821596	-0.02217	0.024	Control	14	61106384	SALR1	0
DNAMethylation	Comp5	cg17890764	0.056987	0.112	Control	3	52864816	ITIH4;ITIH4
DNAMethylation	Comp5	cg17892629	-0.03106	0.084	Case	7	112411466	TMEM168
DNAMethylation	Comp5	cg17907827	0.10254	0.1	Control	17	7942058	ALOX15B;ALOX15B;ALOX15B
DNAMethylation	Comp5	cg17916432	0.06962	0.128	Control	2	208989209	CRYGD;CRYGD	1
DNAMethylation	Comp2	cg18109482	0.128434	0.204	Control	12	12639794	DUSP16
DNAMethylation	Comp5	cg18124900	-0.01221	0.028	Control	4	146428560	SMAD1;SMAD1
DNAMethylation	Comp5	cg18157379	-0.01288	0.024	Control	3	67511061	SUCLG2
DNAMethylation	Comp3	cg18232772	-0.03315	0.204	Case	22	50165512	chr22:50164864-50165513
DNAMethylation	Comp5	cg18249609	0.037233	0.036	Case	11	119422629
DNAMethylation	Comp5	cg18335159	-0.02294	0.064	Case	18	34222686	FHOD3;FHOD3;FHOD3
DNAMethylation	Comp4	cg18338736	0.229136	0.092	Control	18	52815037
DNAMethylation	Comp3	cg18365406	-0.3028	0.376	Case	19	11472110	LPPR2;LPPR2	1
DNAMethylation	Comp5	cg18476795	0.039607	0.076	Control	18	56455224
DNAMethylation	Comp5	cg18494789	-0.03622	0.068	Case	6	22084881	CASC15
DNAMethylation	Comp5	cg18507018	-0.06102	0.052	Case	8	92035517	TMEM55A
DNAMethylation	Comp4	cg18556587	0.089706	0.048	Control	2	159909020	TANC1;TANC1
DNAMethylation	Comp5	cg18655898	-0.01008	0.092	Case	7	19745167	TWISTNB	1
DNAMethylation	Comp5	cg18662365	-0.02758	0.096	Case	3	27678193	chr3:27674209-27674639
DNAMethylation	Comp5	cg18705203	-0.03538	0.084	Case	10	112747218	SHOC2;SHOC2
DNAMethylation	Comp5	cg18771553	-0.09763	0.056	Case	19	6710827	C3	1
DNAMethylation	Comp5	cg18857712	-0.00736	0.016	Case	10	77288339	C10orf11
DNAMethylation	Comp3	cg18898282	-0.0261	0.052	Case	20	39706949	TOP1
DNAMethylation	Comp5	cg18898282	-0.02393	0.032	Case	20	39706949	TOP1
DNAMethylation	Comp5	cg18961703	-0.00395	0.02	Control	10	69807458	HERC4;HERC4;HERC4;HERC4
DNAMethylation	Comp5	cg18964140	-0.06088	0.188	Case	13	45775763	KCTD4;GTF2F2
DNAMethylation	Comp1	cg19058865	0.315042	0.904	Control	19	4327350	STAP2;STAP2	1
DNAMethylation	Comp5	cg19111613	-0.028	0.176	Control	1	198607822	PTPRC;PTPRC;PTPRC;PTPRC
DNAMethylation	Comp5	cg19134580	-0.02534	0.016	Case	14	72053361	SIPA1L1;SIPA1L1;SIPA1L1;SIPA1L1;SIPA1L1
DNAMethylation	Comp3	cg19262789	-0.04421	0.092	Case	14	35315985	BAZ1A;BAZ1A
DNAMethylation	Comp5	cg19262789	-0.01113	0.144	Case	14	35315985	BAZ1A;BAZ1A
DNAMethylation	Comp5	cg19307528	0.020687	0.052	Control	8	74004928	C8orf84	1
DNAMethylation	Comp5	cg19338847	-0.00617	0.068	Case	10	65482658
DNAMethylation	Comp5	cg19340099	-0.02541	0.084	Case	4	151636261	LRBA;LRBA
DNAMethylation	Comp5	cg19404979	-0.12803	0.184	Case	19	48498031	ELSPBP1;ELSPBP1
DNAMethylation	Comp5	cg19426761	-0.01095	0.064	Control	4	115577600	MIR577;UGT8;UGT8
DNAMethylation	Comp5	cg19445997	-0.06666	0.076	Case	22	50274420	ZBED4
DNAMethylation	Comp4	cg19557708	0.14726	0.084	Control	5	41539904
DNAMethylation	Comp5	cg19648306	-0.01127	0.004	Control	2	179184854	OSBPL6;OSBPL6
DNAMethylation	Comp5	cg19660806	-0.04761	0.008	Case	8	588740
DNAMethylation	Comp5	cg19663498	0.021859	0.044	Case	1	93805009	LOC100131564
DNAMethylation	Comp5	cg19707454	0.011012	0.044	Control	7	6616677	ZDHHC4;ZDHHC4;ZDHHC4;ZDHHC4	0
DNAMethylation	Comp5	cg19712386	-0.01151	0.096	Case	8	100549004	MIR599;VPS13B;VPS13B
DNAMethylation	Comp5	cg19782332	-0.07722	0.12	Case	14	20415981
DNAMethylation	Comp5	cg19795267	-0.00341	0.036	Control	16	46713623	VPS35
DNAMethylation	Comp5	cg19844946	-0.02011	0.108	Case	2	200798555	TYW5;TYW5;TYW5;TYW5;TYW5
DNAMethylation	Comp5	cg19933610	-0.00317	0.116	Case	1	152346307
DNAMethylation	Comp5	cg19955025	-0.02386	0.032	Case	19	21687412	ZNF429	0
DNAMethylation	Comp5	cg20058308	-0.0035	0.052	Case	12	87480398
DNAMethylation	Comp5	cg20188212	-0.08551	0.028	Case	12	313104	SLC6A12;SLC6A12;SLC6A12	1
DNAMethylation	Comp5	cg20193038	-0.00232	0.032	Control	3	163527767
DNAMethylation	Comp2	cg20212121	0.04005	0.148	Control	11	72909932
DNAMethylation	Comp4	cg20216887	0.123906	0.224	Control	17	49323893	MBTD1
DNAMethylation	Comp5	cg20234172	-0.01417	0.032	Control	7	123098743	IQUB;IQUB;IQUB;IQUB
DNAMethylation	Comp5	cg20253742	-0.01077	0.032	Control	1	67775954	IL12RB2	1
DNAMethylation	Comp5	cg20388185	0.023827	0.04	Control	13	28254286
DNAMethylation	Comp5	cg20401473	-0.03136	0.06	Case	6	88186912	SLC35A1;SLC35A1	0
DNAMethylation	Comp5	cg20414753	-0.01831	0.052	Case	5	55061936	DDX4;DDX4;DDX4;DDX4
DNAMethylation	Comp5	cg20463298	0.024804	0.116	Control	1	185736719	HMCN1
DNAMethylation	Comp5	cg20527714	-0.00403	0.048	Control	11	63056487	SLC22A10
DNAMethylation	Comp1	cg20567570	0.058991	0.288	Control	8	98992580	MATN2;MATN2
DNAMethylation	Comp5	cg20621273	-0.01075	0.048	Case	3	19908063
DNAMethylation	Comp5	cg20636756	-0.01198	0.052	Case	1	193677492
DNAMethylation	Comp5	cg20698105	-0.0015	0.128	Case	4	178501543
DNAMethylation	Comp3	cg20731875	-0.18097	0.252	Case	17	14207701	HS3ST3B1;MGC12916	1
DNAMethylation	Comp5	cg20743236	-0.0839	0.02	Case	2	31542787
DNAMethylation	Comp3	cg20816934	-0.03016	0.068	Case	7	75799644	chr7:75795878-75796446
DNAMethylation	Comp3	cg20825834	-0.15636	0.14	Case	8	41679818	ANK1
DNAMethylation	Comp5	cg20843809	-0.04554	0.028	Case	16	79247556
DNAMethylation	Comp5	cg20851038	0.014767	0.096	Control	16	86802070
DNAMethylation	Comp5	cg20894569	-0.04601	0.056	Case	8	90998214	NBN	1
DNAMethylation	Comp5	cg20956390	-0.00533	0.124	Case	14	104734475
DNAMethylation	Comp5	cg21013431	-0.01417	0.044	Control	18	3495888	chr18:3498941-3499358
DNAMethylation	Comp4	cg21057349	0.091839	0.02	Control	6	52205781
DNAMethylation	Comp5	cg21062805	-0.13433	0.016	Case	3	171106511	TNIK;TNIK;TNIK;TNIK;TNIK;TNIK;TNIK;TNIK;TNIK
DNAMethylation	Comp5	cg21150327	-0.0129	0.028	Control	12	96889770	CFAP54
DNAMethylation	Comp5	cg21204492	0.080721	0.176	Control	8	56226992	XKR4
DNAMethylation	Comp5	cg21273155	-0.04551	0.024	Control	1	197742926	DENND1B;DENND1B;DENND1B;DENND1B;DENND1B	0
DNAMethylation	Comp5	cg21409174	-0.05159	0.092	Case	11	23185718
DNAMethylation	Comp2	cg21438541	0.580518	0.568	Control	16	10363986
DNAMethylation	Comp5	cg21498923	0.03981	0.06	Control	20	2187540	LOC388780	0
DNAMethylation	Comp5	cg21530560	-0.01823	0.048	Case	3	2280327	CNTN4;CNTN4
DNAMethylation	Comp5	cg21572003	-0.04131	0.076	Case	20	62899255	PCMTD2;PCMTD2	1
DNAMethylation	Comp5	cg21615531	0.010265	0.052	Control	1	41117009	RIMS3	0
DNAMethylation	Comp5	cg21678367	0.044637	0.092	Control	4	129491982
DNAMethylation	Comp4	cg21777304	0.01587	0.044	Control	21	31811951	KRTAP15-1
DNAMethylation	Comp4	cg21930362	0.189441	0.108	Control	3	151164278	IGSF10
DNAMethylation	Comp5	cg21957479	-0.0241	0.036	Case	6	39586044	KIF6;KIF6;KIF6
DNAMethylation	Comp5	cg21961499	-0.01233	0.084	Control	7	19036824	HDAC9;HDAC9
DNAMethylation	Comp5	cg21995219	-0.06513	0.12	Case	13	24043450	LINC00327	0
DNAMethylation	Comp2	cg22205501	0.065242	0.208	Case	12	7864047	DPPA3
DNAMethylation	Comp5	cg22224734	-0.00585	0.024	Case	1	21226956	EIF4G3;EIF4G3;EIF4G3
DNAMethylation	Comp5	cg22232119	-0.01335	0.012	Case	7	150709536	ATG9B;NOS3;ATG9B	0
DNAMethylation	Comp5	cg22256433	0.011841	0.104	Control	17	7942743	ALOX15B;ALOX15B;ALOX15B
DNAMethylation	Comp5	cg22273589	-0.01486	0.1	Control	13	45049733	TSC22D1;TSC22D1;TSC22D1
DNAMethylation	Comp5	cg22295435	-0.03936	0.24	Case	7	54615864	VSTM2A	1
DNAMethylation	Comp4	cg22368180	0.074833	0.04	Control	5	90100554	ADGRV1;ADGRV1
DNAMethylation	Comp5	cg22468751	-0.00857	0.004	Control	6	136824489	MAP7
DNAMethylation	Comp5	cg22489539	-0.02562	0.036	Case	4	176868042	GPM6A;GPM6A;GPM6A;GPM6A
DNAMethylation	Comp5	cg22578048	-0.00705	0.036	Case	15	77155470	SCAPER;SCAPER
DNAMethylation	Comp1	cg22629375	0.076565	0.432	Control	19	54598010	OSCAR;OSCAR;OSCAR;OSCAR	1
DNAMethylation	Comp5	cg22686722	-0.09513	0.132	Case	15	62747350
DNAMethylation	Comp5	cg22702743	-0.06925	0.016	Case	7	63599766
DNAMethylation	Comp5	cg22720745	-0.01929	0.008	Control	13	103427172	TEX30;TEX30;TEX30;TEX30	0
DNAMethylation	Comp5	cg22776912	0.048186	0.084	Control	15	81630789	TMC3
DNAMethylation	Comp5	cg22928762	0.085753	0.032	Control	20	33562131	MYH7B
DNAMethylation	Comp4	cg22985373	0.040714	0.076	Control	6	117859232	DCBLD1
DNAMethylation	Comp3	cg23013864	-0.00323	0.124	Case	6	17393396	CAP2
DNAMethylation	Comp5	cg23020090	-0.19992	0.096	Case	4	39809967
DNAMethylation	Comp5	cg23032249	-0.00953	0.04	Control	6	69942250	ADGRB3
DNAMethylation	Comp5	cg23070876	-0.00652	0.012	Control	3	176827715	TBL1XR1
DNAMethylation	Comp5	cg23179411	-0.12711	0.256	Case	4	152120094	SH3D19;SH3D19;SH3D19
DNAMethylation	Comp5	cg23212510	-0.01764	0.04	Case	5	52030973
DNAMethylation	Comp5	cg23253584	-0.06933	0.136	Case	4	135679156
DNAMethylation	Comp5	cg23317390	-0.05346	0.008	Control	1	90220311
DNAMethylation	Comp5	cg23340935	0.001986	0.048	Control	2	218354150	DIRC3
DNAMethylation	Comp3	cg23542328	-0.09139	0.064	Case	12	107939449	BTBD11
DNAMethylation	Comp5	cg23587288	0.113473	0.092	Control	2	27483067	SLC30A3	1
DNAMethylation	Comp5	cg23624206	-0.04782	0.032	Case	10	59417572
DNAMethylation	Comp4	cg24077869	0.31607	0.16	Control	18	59233901
DNAMethylation	Comp5	cg24476033	-0.08832	0.028	Case	19	6710658	C3	1
DNAMethylation	Comp5	cg24502588	0.064021	0.14	Control	16	48281305	MIR548AE2;LONP2;LONP2	0
DNAMethylation	Comp5	cg24509104	-0.0033	0.06	Case	12	20833510	PDE3A
DNAMethylation	Comp3	cg24544986	-0.06828	0.092	Case	4	25035594	chr4:25032028-25032311
DNAMethylation	Comp5	cg24560783	-0.07319	0.168	Case	2	163100931	FAP;FAP
DNAMethylation	Comp5	cg24585418	-0.0476	0.064	Case	5	179059426	chr5:179059337-179059700
DNAMethylation	Comp5	cg24635402	-0.01005	0.036	Case	19	44352649	ZNF283;ZNF283
DNAMethylation	Comp5	cg24652318	-0.00483	0.024	Case	16	20453630
DNAMethylation	Comp2	cg24676548	0.497236	0.484	Control	4	86323787
DNAMethylation	Comp5	cg24734184	-0.01614	0.088	Case	12	80321176	PPP1R12A;PPP1R12A
DNAMethylation	Comp5	cg24739457	-0.01341	0.072	Case	1	205821442	chr1:205818898-205819191
DNAMethylation	Comp4	cg24830935	0.028302	0.088	Control	2	15651378	NBAS;NBAS
DNAMethylation	Comp1	cg24848819	0.417385	0.968	Control	6	72331841
DNAMethylation	Comp5	cg24848819	-0.07181	0.024	Control	6	72331841
DNAMethylation	Comp5	cg24923379	-0.0221		Case	7	123264819	LOC102724555;ASB15;ASB15
DNAMethylation	Comp5	cg24960291	0.011298	0.136	Control	3	185538892	IGF2BP2;IGF2BP2	1
DNAMethylation	Comp5	cg24993990	-0.00045	0.036	Case	2	166428802	CSRNP3
DNAMethylation	Comp1	cg25016544	0.023248	0.228	Control	5	72511412	chr5:72511720-72512442
DNAMethylation	Comp3	cg25031836	-0.00778	0.268	Case	11	1347504
DNAMethylation	Comp4	cg25115434	0.016144	0.036	Control	15	34882160
DNAMethylation	Comp5	cg25133685	-0.04105	0.008	Case	6	29013336	OR2W1
DNAMethylation	Comp5	cg25175009	-0.07399	0.076	Control	4	63265254
DNAMethylation	Comp1	cg25194612	0.242611	0.736	Control	11	134582315	chr11:134582296-134582581
DNAMethylation	Comp5	cg25269587	-0.06012	0.012	Case	13	51289912	DLEU7
DNAMethylation	Comp1	cg25528916	0.084535	0.368	Control	19	4328818	STAP2;STAP2	1
DNAMethylation	Comp3	cg25528916	-0.33272	0.4	Control	19	4328818	STAP2;STAP2	1
DNAMethylation	Comp5	cg25569760	-0.09298	0.012	Case	8	6518284	MCPH1-AS1
DNAMethylation	Comp4	cg25613923	0.029424	0.168	Control	10	78955035	KCNMA1;KCNMA1;KCNMA1;KCNMA1;KCNMA1;KCNMA1
DNAMethylation	Comp5	cg25644657	0.062032	0.096	Control	2	217363090	RPL37A	0
DNAMethylation	Comp5	cg25671837	-0.03484	0.032	Control	6	127513912	RSPO3
DNAMethylation	Comp5	cg25700686	0.079172	0.096	Control	8	72268832	EYA1;EYA1;EYA1;EYA1;EYA1;EYA1;EYA1
DNAMethylation	Comp5	cg25719137	-0.03314	0.056	Case	1	217665201	GPATCH2
DNAMethylation	Comp2	cg25852095	-0.03091	0.4	Case	11	68866783
DNAMethylation	Comp1	cg25861082	0.10403	0.508	Control	11	104944226
DNAMethylation	Comp5	cg25984524	-0.03656	0.072	Case	10	104871849	NT5C2;NT5C2
DNAMethylation	Comp5	cg26183482	0.010175	0.136	Control	17	1127742
DNAMethylation	Comp5	cg26198854	-0.00294	0.076	Control	17	62569073	SMURF2
DNAMethylation	Comp5	cg26231768	-0.01542	0.008	Case	8	75912188	CRISPLD1;CRISPLD1;CRISPLD1
DNAMethylation	Comp5	cg26243759	0.092298	0.092	Control	22	48997780	FAM19A5;FAM19A5
DNAMethylation	Comp4	cg26267333	0.144299	0.084	Control	16	83614791	CDH13;CDH13;CDH13;CDH13
DNAMethylation	Comp3	cg26301562	-0.21256	0.332	Case	2	10916367	ATP6V1C2;ATP6V1C2
DNAMethylation	Comp5	cg26352006	-0.06661	0.02	Case	5	34749940	RAI14;RAI14;RAI14;RAI14;RAI14;RAI14
DNAMethylation	Comp5	cg26552907	-0.00439	0.036	Case	6	30667625	MDC1
DNAMethylation	Comp5	cg26568304	0.02473	0.012	Control	16	11439785	C16orf75	1
DNAMethylation	Comp5	cg26571870	-0.04796	0.096	Case	16	85723150	GINS2	1
DNAMethylation	Comp4	cg26635332	0.177271	0.132	Control	13	77847771	MYCBP2
DNAMethylation	Comp3	cg26639985	-0.06317	0.076	Case	5	43393964	CCL28	1
DNAMethylation	Comp5	cg26753307	-0.00804	0.032	Control	17	45729462	KPNB1	1
DNAMethylation	Comp5	cg26823653	-0.0502	0.176	Case	3	138426719	PIK3CB;PIK3CB
DNAMethylation	Comp5	cg26840717	-0.063	0.088	Case	4	28436732
DNAMethylation	Comp5	cg26946806	-0.01053	0.08	Case	22	24384724	GSTT1;GSTT1;GSTT1;GSTT1;GSTT1;GSTT1;GSTT1;GSTT1;GSTT1	0
DNAMethylation	Comp5	cg26951614	0.014147	0.06	Control	16	48281291	LONP2	1
DNAMethylation	Comp5	cg26959510	0.008332	0.164	Control	1	109585487	WDR47;WDR47;WDR47	0
DNAMethylation	Comp5	cg27019651	-0.00264		Case	18	18743966
DNAMethylation	Comp5	cg27172067	0.024517	0.056	Case	17	4419810	SPNS2
DNAMethylation	Comp5	cg27356587	0.015836	0.06	Control	6	16488732	ATXN1;ATXN1
DNAMethylation	Comp5	cg27511861	-0.06595	0.164	Case	1	207460860
DNAMethylation	Comp5	cg27528654	0.121884	0.112	Control	13	41069807
DNAMethylation	Comp5	cg27546797	-0.02127	0.04	Control	12	20039620
DNAMethylation	Comp5	cg27618090	-0.06434	0.02	Case	1	13185121	HNRNPCL2
DNAMethylation	Comp3	cg27666046	-0.03113	0.22	Case	17	80279077	SECTM1	1
Metabolomics	Comp1	amines.L.Tyrosine	-0.23713	1	Case
Metabolomics	Comp1	OA.Methylmalonic.acid	-0.22253	1	Case
Metabolomics	Comp1	OA.Glyceric.acid	-0.20525	1	Case
Metabolomics	Comp1	amines.L.Methionine.sulfoxide	-0.20418	1	Case
Metabolomics	Comp1	amines.Glycine	-0.19337	1	Case
Metabolomics	Comp1	amines.L.Phenylalanine	-0.18824	1	Case
Metabolomics	Comp1	OA.3.Hydroxyisobutyric.acid	-0.18809	1	Case
Metabolomics	Comp1	OA.Fumaric.acid	-0.18447	1	Case
Metabolomics	Comp1	amines.O.Phosphoethanolamine	-0.18236	1	Case
Metabolomics	Comp1	amines.L.4.hydroxy.proline	0.182228	1	Control
Metabolomics	Comp1	amines.L.Serine	-0.17503	1	Case
Metabolomics	Comp1	amines.O.Phosphoserine	-0.16776	1	Case
Metabolomics	Comp1	amines.DL.3.aminoisobutyric.acid	0.160851	1	Control
Metabolomics	Comp1	steroids.DihydroTestosterone.Glucuronide	-0.15518	1	Case
Metabolomics	Comp1	amines.L.Leucine	-0.15217	1	Case
Metabolomics	Comp1	amines.L.Valine	-0.15063	1	Case
Metabolomics	Comp1	OA.Isocitrate	-0.14138	1	Case
Metabolomics	Comp1	amines.Ethanolamine	-0.14094	1	Case
Metabolomics	Comp1	steroids.Etiocholanolone.sulfate	0.136349	1	Control
Metabolomics	Comp1	amines.Gamma.Glutamylglutamine	-0.13362	1	Case
Metabolomics	Comp1	OA.Cis.aconitic.acid	-0.13234	1	Case
Metabolomics	Comp1	amines.Putrescine	0.129664	1	Control
Metabolomics	Comp1	amines.L.Alanine	-0.12879	1	Case
Metabolomics	Comp1	OA.Citric.acid	-0.12757	1	Case
Metabolomics	Comp1	amines.L.Tryptophan	-0.125	1	Case
Metabolomics	Comp1	steroids.Cortisone	-0.12124	1	Case
Metabolomics	Comp1	amines.Glycylproline	-0.12016	1	Case
Metabolomics	Comp1	amines.Ornithine	-0.12005	1	Case
Metabolomics	Comp1	OA.3.methyladipic.acid	0.119067	1	Control
Metabolomics	Comp1	OA.Succinic.acid	-0.11164	1	Case
Metabolomics	Comp1	OA.3.Hydroxypropionic.Acid	-0.1071	1	Case
Metabolomics	Comp1	amines.L.Threonine	-0.10649	0.996	Case
Metabolomics	Comp1	amines.L.2.aminoadipic.acid	-0.10505	1	Case
Metabolomics	Comp1	OA.Homovanillic.acid	-0.10491	1	Case
Metabolomics	Comp1	OA.Pyroglutamic.acid	-0.10351	1	Case
Metabolomics	Comp1	amines.L.Glutamic.acid	0.100061	1	Control
Metabolomics	Comp1	OA.Glutaric.acid	-0.09585	1	Case
Metabolomics	Comp1	amines.3.Methoxytyrosine	-0.09328	0.996	Case
Metabolomics	Comp1	steroids.Cortisol	-0.09068	1	Case
Metabolomics	Comp1	OA.3.hydroxyisovaleric.acid	-0.09018	0.992	Case
Metabolomics	Comp1	amines.L.Histidine	-0.0894	1	Case
Metabolomics	Comp1	amines.1.Methylhistidine	-0.08898	0.992	Case
Metabolomics	Comp1	amines.N6.N6.N6.Trimethyl.L.lysine	0.087514	1	Control
Metabolomics	Comp1	amines.SDMA	0.085112	1	Control
Metabolomics	Comp1	OA.Glycolic.acid	-0.08297	1	Case
Metabolomics	Comp1	amines.Glutathione	-0.08045	0.996	Case
Metabolomics	Comp1	amines.L.Proline	0.077122	1	Control
Metabolomics	Comp1	amines.L.Homoserine	-0.07501	0.996	Case
Metabolomics	Comp1	amines.L.Isoleucine	-0.07383	0.996	Case
Metabolomics	Comp1	steroids.beta.Cortolone	-0.06697	0.992	Case
Metabolomics	Comp1	amines.Cysteine	-0.06585	1	Case
Metabolomics	Comp1	steroids.Etiocholanolone.glucuronide	0.063301	0.992	Control
Metabolomics	Comp1	steroids.Cortisone.sulfate	0.058669	0.996	Control
Metabolomics	Comp1	amines.L.Glutamine	-0.05771	0.98	Case
Metabolomics	Comp1	amines.Cystathionine	0.054717	0.992	Control
Metabolomics	Comp1	steroids..alpha.beta..Cortol	-0.05388	0.988	Case
Metabolomics	Comp1	amines.Sarcosine	-0.05384	0.988	Case
Metabolomics	Comp1	amines.5.Hydroxy.L.tryptophan	0.05181	0.988	Control
Metabolomics	Comp1	amines.L.Aspartic.acid	-0.04909	0.976	Case
Metabolomics	Comp1	amines.L.Alpha.aminobutyric.acid	-0.04874	0.988	Case
Metabolomics	Comp1	amines.3.Methylhistidine	-0.0486	0.992	Case
Metabolomics	Comp1	amines.Homocitrulline	-0.04638	0.984	Case
Metabolomics	Comp1	amines.L.Methionine	0.043539	0.984	Control
Metabolomics	Comp1	amines.Citrulline	-0.04027	0.984	Case
Metabolomics	Comp1	amines.Homocysteine	-0.04018	0.984	Case
Metabolomics	Comp1	OA.2.hydroxybutyric.acid	-0.03869	0.98	Case
Metabolomics	Comp1	amines.Serotonine	0.03391	0.98	Control
Metabolomics	Comp1	amines.O.Acetyl.L.serine	-0.03176	0.972	Case
Metabolomics	Comp1	amines.ADMA	0.030913	0.976	Control
Metabolomics	Comp1	amines.Methionine.sulfone	0.030763	0.976	Control
Metabolomics	Comp1	steroids.alpha.Cortolone	0.030322	0.972	Control
Metabolomics	Comp1	OA.Malic.acid	-0.02628	0.968	Case
Metabolomics	Comp1	amines.Beta.Alanine	0.025077	0.972	Control
Metabolomics	Comp1	amines.L.Lysine	-0.02495	0.98	Case
Metabolomics	Comp1	amines.Taurine	-0.02368	0.98	Case
Metabolomics	Comp1	OA.Uracil	0.022674	0.948	Control
Metabolomics	Comp1	amines.Hydroxylysine	0.020552	0.972	Control
Metabolomics	Comp1	amines.Norepinephrine	-0.01748	0.976	Case
Metabolomics	Comp1	amines.Gamma.L.glutamyl.L.alanine	0.01585	0.972	Control
Metabolomics	Comp1	amines.Gamma.aminobutyric.acid	0.015455	0.952	Control
Metabolomics	Comp1	OA.Adipic.acid	-0.01375	0.976	Case
Metabolomics	Comp1	steroids.Dehydroepiandrosterone.sulfate..DHEA.S.	0.013035	0.976	Control
Metabolomics	Comp1	amines.L.Kynurenine	0.009661	0.952	Control
Metabolomics	Comp1	OA.3.Hydroxybutyric.acid	-0.00955	0.976	Case
Metabolomics	Comp1	amines.S.Methylcysteine	-0.00806	0.96	Case
Metabolomics	Comp1	amines.L.Arginine	0.002671	0.948	Control
Metabolomics	Comp1	amines.L.Asparagine	0.002519	0.976	Control
Metabolomics	Comp1	amines.Glycylglycine	-0.0017	0.972	Case
Metabolomics	Comp1	amines.3.Methoxytyramine	0.000267	0.956	Control
Metabolomics	Comp2	amines.L.Asparagine	0.344091	1	Control
Metabolomics	Comp2	amines.L.Methionine	0.33977	1	Control
Metabolomics	Comp2	amines.L.Glutamic.acid	0.324219	0.992	Control
Metabolomics	Comp2	amines.L.Proline	0.273143	0.996	Control
Metabolomics	Comp2	amines.L.Glutamine	0.260517	0.996	Case
Metabolomics	Comp2	amines.Putrescine	0.238469	1	Control
Metabolomics	Comp2	amines.L.Alanine	0.198434	1	Case
Metabolomics	Comp2	amines.L.4.hydroxy.proline	0.194158	0.988	Control
Metabolomics	Comp2	amines.L.Threonine	0.182749	0.984	Case
Metabolomics	Comp2	amines.3.Methylhistidine	-0.17899	0.96	Case
Metabolomics	Comp2	amines.5.Hydroxy.L.tryptophan	0.175177	0.924	Control
Metabolomics	Comp2	steroids.DihydroTestosterone.Glucuronide	-0.16921	0.96	Case
Metabolomics	Comp2	amines.L.Kynurenine	0.166217	0.988	Control
Metabolomics	Comp2	amines.L.Isoleucine	0.166111	0.952	Case
Metabolomics	Comp2	OA.Malic.acid	0.162207	0.94	Case
Metabolomics	Comp2	amines.Methionine.sulfone	0.143169	0.9	Control
Metabolomics	Comp2	amines.SDMA	0.133378	0.824	Control
Metabolomics	Comp2	amines.L.Arginine	0.131922	0.88	Control
Metabolomics	Comp2	amines.Gamma.L.glutamyl.L.alanine	0.122582	0.976	Control
Metabolomics	Comp2	amines.ADMA	0.121581	0.824	Control
Metabolomics	Comp2	amines.L.Tryptophan	0.118331	0.952	Case
Metabolomics	Comp2	amines.O.Acetyl.L.serine	0.116114	0.892	Case
Metabolomics	Comp2	amines.3.Methoxytyrosine	0.106673	0.888	Case
Metabolomics	Comp2	amines.Citrulline	0.100649	0.908	Case
Metabolomics	Comp2	amines.Glycylglycine	0.100231	0.868	Case
Metabolomics	Comp2	amines.Gamma.aminobutyric.acid	0.094415	0.836	Control
Metabolomics	Comp2	amines.Serotonine	0.093965	0.748	Control
Metabolomics	Comp2	amines.DL.3.aminoisobutyric.acid	0.080376	0.688	Control
Metabolomics	Comp2	amines.Anserine	-0.07983	0.78	Case
Metabolomics	Comp2	OA.Citric.acid	0.044857	0.668	Case
Metabolomics	Comp2	amines.L.Histidine	0.02501	0.556	Case
Metabolomics	Comp2	amines.L.Leucine	0.017309	0.448	Case
Metabolomics	Comp2	amines.Sarcosine	0.011651	0.396	Case
Metabolomics	Comp2	amines.L.Serine	0.008812	0.444	Case
Metabolomics	Comp2	steroids.Cortisone	-0.00788	0.284	Case
Metabolomics	Comp2	steroids.Etiocholanolone.sulfate	0.003045	0.256	Control
Metabolomics	Comp3	OA.Malic.acid	0.568041	0.84	Case
Metabolomics	Comp3	OA.Citric.acid	0.560513	0.928	Case
Metabolomics	Comp3	OA.3.hydroxyisovaleric.acid	0.271618	0.796	Case
Metabolomics	Comp3	amines.Ethanolamine	-0.2605	0.876	Case
Metabolomics	Comp3	OA.Fumaric.acid	0.255126	0.792	Case
