## Supplement Data for "Integrative multi-omics analysis of genomic, epigenomic, and metabolomics data leads to new insights for Attention-Deficit/Hyperactivity Disorder" (part 3 of 3)

### Sheet: Supplement Data 2 (continued)
sPLSDA.Model	Component	Omics.Trait	Loading,Weight	Stability	Group.Contribution	chromosome	position	gene	array450k
Metabolomics	Comp3	amines.Glycylproline	-0.21217	0.808	Case
Metabolomics	Comp3	OA.Glycolic.acid	0.208719	0.672	Case
Metabolomics	Comp3	amines.3.Methoxytyramine	-0.17246	0.848	Control
Metabolomics	Comp3	OA.3.Hydroxyisobutyric.acid	0.161823	0.724	Case
Metabolomics	Comp3	amines.Glutathione	-0.10525	0.528	Case
Metabolomics	Comp3	amines.Norepinephrine	-0.02437	0.448	Case
Metabolomics	Comp3	OA.3.Hydroxypropionic.Acid	0.015769	0.32	Case
Metabolomics	Comp4	steroids..alpha.beta..Cortol	0.25694	1	Case
Metabolomics	Comp4	amines.Beta.Alanine	0.231402	1	Control
Metabolomics	Comp4	amines.L.4.hydroxy.proline	-0.22407	1	Control
Metabolomics	Comp4	amines.O.Phosphoserine	0.217649	1	Case
Metabolomics	Comp4	amines.Cystathionine	0.203528	1	Control
Metabolomics	Comp4	amines.O.Phosphoethanolamine	0.19667	1	Case
Metabolomics	Comp4	steroids.DihydroTestosterone.Glucuronide	-0.18701	1	Case
Metabolomics	Comp4	steroids.beta.Cortolone	-0.18391	1	Case
Metabolomics	Comp4	amines.Anserine	0.179203	1	Case
Metabolomics	Comp4	steroids.Cortisone.sulfate	-0.17215	1	Control
Metabolomics	Comp4	amines.L.Homoserine	-0.17097	1	Case
Metabolomics	Comp4	amines.Gamma.L.glutamyl.L.alanine	0.168969	1	Control
Metabolomics	Comp4	amines.L.2.aminoadipic.acid	0.163005	1	Case
Metabolomics	Comp4	amines.L.Arginine	0.162576	1	Control
Metabolomics	Comp4	OA.Malic.acid	-0.16236	1	Case
Metabolomics	Comp4	amines.Citrulline	0.153556	1	Case
Metabolomics	Comp4	amines.S.Methylcysteine	-0.14766	1	Case
Metabolomics	Comp4	OA.Glyceric.acid	-0.14191	1	Case
Metabolomics	Comp4	amines.Sarcosine	-0.13629	1	Case
Metabolomics	Comp4	amines.3.Methoxytyramine	-0.12467	1	Control
Metabolomics	Comp4	amines.Norepinephrine	-0.12231	1	Case
Metabolomics	Comp4	amines.L.Lysine	0.121518	1	Case
Metabolomics	Comp4	amines.L.Valine	-0.11572	1	Case
Metabolomics	Comp4	amines.Taurine	-0.11256	1	Case
Metabolomics	Comp4	amines.Glycine	-0.11132	1	Case
Metabolomics	Comp4	steroids.Cortisone	0.106669	1	Case
Metabolomics	Comp4	amines.Hydroxylysine	-0.10398	1	Control
Metabolomics	Comp4	OA.Glutaric.acid	0.100441	1	Case
Metabolomics	Comp4	amines.SDMA	-0.09786	1	Control
Metabolomics	Comp4	amines.L.Kynurenine	0.097782	1	Control
Metabolomics	Comp4	amines.ADMA	-0.09737	1	Control
Metabolomics	Comp4	amines.L.Methionine	0.095997	1	Control
Metabolomics	Comp4	OA.Uracil	0.093067	1	Control
Metabolomics	Comp4	steroids.Dehydroepiandrosterone.sulfate..DHEA.S.	-0.08828	1	Control
Metabolomics	Comp4	amines.Gamma.Glutamylglutamine	-0.08754	1	Case
Metabolomics	Comp4	amines.Serotonine	-0.08559	1	Control
Metabolomics	Comp4	amines.3.Methylhistidine	0.085571	1	Case
Metabolomics	Comp4	amines.DL.3.aminoisobutyric.acid	0.084547	1	Control
Metabolomics	Comp4	steroids.Etiocholanolone.glucuronide	-0.08453	1	Control
Metabolomics	Comp4	amines.Glycylproline	-0.08252	1	Case
Metabolomics	Comp4	OA.3.Hydroxyisobutyric.acid	0.080873	1	Case
Metabolomics	Comp4	amines.L.Tryptophan	0.079399	1	Case
Metabolomics	Comp4	OA.Glycolic.acid	-0.07847	1	Case
Metabolomics	Comp4	OA.Citric.acid	0.07844	1	Case
Metabolomics	Comp4	OA.Succinic.acid	0.077885	1	Case
Metabolomics	Comp4	amines.Cysteine	0.077705	1	Case
Metabolomics	Comp4	amines.3.Methoxytyrosine	-0.07746	1	Case
Metabolomics	Comp4	amines.Ornithine	-0.07525	1	Case
Metabolomics	Comp4	OA.Methylmalonic.acid	-0.07486	1	Case
Metabolomics	Comp4	OA.Pyroglutamic.acid	-0.0724	1	Case
Metabolomics	Comp4	steroids.Cortisol	0.07081	1	Case
Metabolomics	Comp4	amines.N6.N6.N6.Trimethyl.L.lysine	0.070432	1	Control
Metabolomics	Comp4	amines.L.Proline	-0.06988	1	Control
Metabolomics	Comp4	amines.Glycylglycine	0.069203	1	Case
Metabolomics	Comp4	OA.Adipic.acid	-0.06744	1	Case
Metabolomics	Comp4	amines.L.Methionine.sulfoxide	0.066475	1	Case
Metabolomics	Comp4	OA.3.hydroxyisovaleric.acid	0.064456	1	Case
Metabolomics	Comp4	amines.L.Isoleucine	0.063842	1	Case
Metabolomics	Comp4	amines.L.Serine	-0.06239	1	Case
Metabolomics	Comp4	amines.L.Tyrosine	-0.06035	1	Case
Metabolomics	Comp4	amines.L.Threonine	0.058032	1	Case
Metabolomics	Comp4	OA.Homovanillic.acid	-0.05558	1	Case
Metabolomics	Comp4	amines.Putrescine	-0.05371	1	Control
Metabolomics	Comp4	OA.Fumaric.acid	-0.05243	1	Case
Metabolomics	Comp4	OA.2.hydroxybutyric.acid	0.048284	1	Case
Metabolomics	Comp4	OA.3.Hydroxybutyric.acid	0.040558	1	Case
Metabolomics	Comp4	amines.L.Glutamic.acid	-0.03906	1	Control
Metabolomics	Comp4	amines.Glutathione	-0.03811	1	Case
Metabolomics	Comp4	amines.Gamma.aminobutyric.acid	-0.03762	1	Control
Metabolomics	Comp4	amines.L.Asparagine	0.037184	1	Control
Metabolomics	Comp4	amines.O.Acetyl.L.serine	-0.03696	1	Case
Metabolomics	Comp4	amines.L.Histidine	-0.03678	1	Case
Metabolomics	Comp4	steroids.Etiocholanolone.sulfate	0.031691	1	Control
Metabolomics	Comp4	amines.Methionine.sulfone	-0.03159	1	Control
Metabolomics	Comp4	amines.1.Methylhistidine	-0.0293	1	Case
Metabolomics	Comp4	amines.L.Phenylalanine	-0.02833	1	Case
Metabolomics	Comp4	OA.Cis.aconitic.acid	-0.02765	1	Case
Metabolomics	Comp4	amines.Homocysteine	-0.02615	1	Case
Metabolomics	Comp4	OA.Isocitrate	-0.02528	1	Case
Metabolomics	Comp4	amines.L.Glutamine	0.024164	1	Case
Metabolomics	Comp4	OA.3.methyladipic.acid	-0.0225	1	Control
Metabolomics	Comp4	amines.L.Alanine	-0.02239	1	Case
Metabolomics	Comp4	amines.L.Alpha.aminobutyric.acid	0.018608	1	Case
Metabolomics	Comp4	amines.L.Leucine	0.01708	1	Case
Metabolomics	Comp4	OA.3.Hydroxypropionic.Acid	0.016149	1	Case
Metabolomics	Comp4	amines.L.Aspartic.acid	0.015986	1	Case
Metabolomics	Comp4	amines.Homocitrulline	-0.00521	1	Case
Metabolomics	Comp4	amines.Ethanolamine	-0.00448	1	Case
Metabolomics	Comp4	steroids.alpha.Cortolone	-0.00279	1	Control
Metabolomics	Comp4	amines.5.Hydroxy.L.tryptophan	0.002621	1	Control
Metabolomics	Comp5	OA.Cis.aconitic.acid	0.300588	1	Case
Metabolomics	Comp5	OA.Isocitrate	0.299089	0.984	Case
Metabolomics	Comp5	amines.Putrescine	-0.26447	1	Control
Metabolomics	Comp5	OA.Pyroglutamic.acid	0.229941	0.992	Case
Metabolomics	Comp5	OA.Homovanillic.acid	0.217195	0.996	Case
Metabolomics	Comp5	OA.Citric.acid	0.195681	0.996	Case
Metabolomics	Comp5	amines.L.Alpha.aminobutyric.acid	-0.17903	0.992	Case
Metabolomics	Comp5	amines.Taurine	-0.16726	0.996	Case
Metabolomics	Comp5	amines.ADMA	0.167226	0.988	Control
Metabolomics	Comp5	amines.L.Arginine	0.165121	1	Control
Metabolomics	Comp5	OA.Succinic.acid	0.15766	0.992	Case
Metabolomics	Comp5	steroids.Cortisol	-0.15502	0.984	Case
Metabolomics	Comp5	amines.Cysteine	0.154911	0.98	Case
Metabolomics	Comp5	amines.3.Methoxytyramine	0.147512	0.988	Control
Metabolomics	Comp5	amines.L.Tyrosine	-0.14672	0.984	Case
Metabolomics	Comp5	amines.L.Histidine	-0.14219	0.992	Case
Metabolomics	Comp5	amines.L.Valine	-0.13603	0.992	Case
Metabolomics	Comp5	amines.SDMA	0.133901	0.992	Control
Metabolomics	Comp5	OA.Uracil	0.130971	0.98	Control
Metabolomics	Comp5	amines.Norepinephrine	0.12751	0.996	Case
Metabolomics	Comp5	amines.DL.3.aminoisobutyric.acid	-0.12056	0.992	Control
Metabolomics	Comp5	amines.L.Threonine	-0.1167	0.992	Case
Metabolomics	Comp5	amines.L.2.aminoadipic.acid	-0.11434	0.996	Case
Metabolomics	Comp5	OA.Fumaric.acid	-0.1094	0.992	Case
Metabolomics	Comp5	amines.L.Aspartic.acid	0.109059	1	Case
Metabolomics	Comp5	amines.Sarcosine	-0.10754	0.984	Case
Metabolomics	Comp5	amines.Ornithine	-0.10299	0.984	Case
Metabolomics	Comp5	OA.3.Hydroxybutyric.acid	-0.10274	0.984	Case
Metabolomics	Comp5	amines.L.Serine	-0.10223	0.984	Case
Metabolomics	Comp5	amines.L.Methionine.sulfoxide	-0.09859	0.984	Case
Metabolomics	Comp5	amines.Ethanolamine	0.094619	0.976	Case
Metabolomics	Comp5	OA.Glutaric.acid	0.092533	0.984	Case
Metabolomics	Comp5	amines.L.Kynurenine	-0.08976	0.988	Control
Metabolomics	Comp5	steroids.alpha.Cortolone	0.087982	0.98	Control
Metabolomics	Comp5	amines.L.Leucine	-0.08744	0.976	Case
Metabolomics	Comp5	OA.Glycolic.acid	0.087123	0.98	Case
Metabolomics	Comp5	amines.N6.N6.N6.Trimethyl.L.lysine	0.084943	0.992	Control
Metabolomics	Comp5	steroids.DihydroTestosterone.Glucuronide	0.084665	0.976	Case
Metabolomics	Comp5	amines.Serotonine	0.081066	0.956	Control
Metabolomics	Comp5	amines.L.Methionine	0.080738	0.984	Control
Metabolomics	Comp5	amines.5.Hydroxy.L.tryptophan	0.075847	0.972	Control
Metabolomics	Comp5	OA.Adipic.acid	0.073677	0.964	Case
Metabolomics	Comp5	amines.L.Asparagine	-0.07241	0.984	Control
Metabolomics	Comp5	OA.Methylmalonic.acid	0.07197	0.968	Case
Metabolomics	Comp5	amines.Glycine	-0.07111	0.968	Case
Metabolomics	Comp5	amines.Gamma.aminobutyric.acid	0.070706	0.988	Control
Metabolomics	Comp5	amines.O.Phosphoethanolamine	0.070037	0.984	Case
Metabolomics	Comp5	amines.L.Proline	0.06921	0.968	Control
Metabolomics	Comp5	amines.L.Isoleucine	0.066969	0.98	Case
Metabolomics	Comp5	amines.Anserine	0.064505	0.968	Case
Metabolomics	Comp5	steroids.Etiocholanolone.sulfate	0.064121	0.972	Control
Metabolomics	Comp5	OA.Malic.acid	-0.06282	0.984	Case
Metabolomics	Comp5	steroids.Dehydroepiandrosterone.sulfate..DHEA.S.	-0.05613	0.972	Control
Metabolomics	Comp5	amines.L.Glutamic.acid	0.052991	0.96	Control
Metabolomics	Comp5	amines.S.Methylcysteine	0.052141	0.972	Case
Metabolomics	Comp5	OA.3.Hydroxypropionic.Acid	-0.05103	0.964	Case
Metabolomics	Comp5	amines.1.Methylhistidine	-0.05084	0.988	Case
Metabolomics	Comp5	amines.Homocysteine	0.050579	0.98	Case
Metabolomics	Comp5	amines.Gamma.Glutamylglutamine	-0.04779	0.984	Case
Metabolomics	Comp5	steroids.Cortisone	-0.04685	0.948	Case
Metabolomics	Comp5	amines.3.Methylhistidine	-0.0448	0.972	Case
Metabolomics	Comp5	steroids.beta.Cortolone	-0.04246	0.984	Case
Metabolomics	Comp5	amines.L.Glutamine	-0.04214	0.968	Case
Metabolomics	Comp5	amines.3.Methoxytyrosine	0.041202	0.972	Case
Metabolomics	Comp5	amines.Homocitrulline	0.036873	0.952	Case
Metabolomics	Comp5	amines.Methionine.sulfone	0.036687	0.944	Control
Metabolomics	Comp5	OA.2.hydroxybutyric.acid	-0.03634	0.968	Case
Metabolomics	Comp5	OA.3.methyladipic.acid	0.033452	0.984	Control
Metabolomics	Comp5	steroids..alpha.beta..Cortol	0.03078	0.964	Case
Metabolomics	Comp5	amines.Glutathione	0.028215	0.964	Case
Metabolomics	Comp5	amines.L.Lysine	-0.0251	0.992	Case
Metabolomics	Comp5	amines.L.Phenylalanine	-0.02438	0.988	Case
Metabolomics	Comp5	amines.L.Homoserine	0.021772	0.972	Case
Metabolomics	Comp5	amines.Gamma.L.glutamyl.L.alanine	-0.01862	0.968	Control
Metabolomics	Comp5	amines.Cystathionine	-0.01856	0.98	Control
Metabolomics	Comp5	amines.Glycylglycine	-0.01533	0.952	Case
Metabolomics	Comp5	amines.L.Tryptophan	-0.01435	0.984	Case
Metabolomics	Comp5	amines.L.Alanine	-0.01398	0.932	Case
Metabolomics	Comp5	amines.O.Phosphoserine	-0.00932	0.952	Case
Metabolomics	Comp5	OA.3.hydroxyisovaleric.acid	-0.00727	0.98	Case
Metabolomics	Comp5	steroids.Cortisone.sulfate	-0.00698	0.956	Control
Metabolomics	Comp5	amines.O.Acetyl.L.serine	0.005466	0.972	Case
Metabolomics	Comp5	amines.Beta.Alanine	0.003904	0.936	Control
Metabolomics	Comp5	OA.Glyceric.acid	0.003741	0.968	Case
Metabolomics	Comp5	OA.3.Hydroxyisobutyric.acid	-0.00145	0.972	Case
Metabolomics	Comp5	amines.Hydroxylysine	0.001261	0.968	Control
Metabolomics	Comp5	amines.Glycylproline	0.000381	0.964	Case
Metabolomics	Comp5	amines.L.4.hydroxy.proline	-0.00028	0.98	Control

### Sheet: Supplement Data 3
PGS	cluster.PGSs	CpG	cluster.CpGs	chromosome	position	gene	array450k
ADHD	1	cg00033750	2	15	77268894		0
ADHD_NTf	1	cg00150774	1	1	219438274		1
Aggression_NTm	1	cg00211883	1	3	176378514		0
CigarettesPerDay	1	cg00236076	2	1	210622431	HHAT;HHAT;HHAT;HHAT;HHAT;HHAT	0
Insomnia	1	cg00274815	2	5	178631741	ADAMTS2;ADAMTS2	1
Insomnia_NTm	1	cg00352888	1	10	64048060		0
MDD	1	cg00367721	1	9	115893636		0
smokinginitiation	1	cg00400370	1	5	11117663	CTNND2;CTNND2;CTNND2;CTNND2;CTNND2;CTNND2;CTNND2;CTNND2;CTNND2;CTNND2	0
Autism_NTf	2	cg00478401	2	8	6518132	MCPH1-AS1	0
CigarettesPerDay_NTf	2	cg00561022	2	10	75818488	VCL;VCL	0
EA	2	cg00599812	1	1	1385047	ATAD3C	1
EA_NTf	2	cg00681911	1	7	93344405		0
childhoodIQ_NTm	2	cg00692088	2	6	161622097	AGPAT4	1
intelligence_NTf	2	cg00712036	2	22	34452021		0
Agesmokinginitiation_NTm	2	cg00789812	1	14	38077865		1
Agesmokinginitiation_NTf	2	cg00794546	2	16	12857669	CPPED1;CPPED1	0
selfreportedhealth_NTm	2	cg00799257	2	11	12565619		0
		cg00842158	1	9	117825516	TNC	0
		cg00890124	2	12	31405369		1
		cg00905304	1	3	142167641	XRN1;XRN1;XRN1	0
		cg00999152	2	2	72369887	CYP26B1	1
		cg01072550	1	1	21505969		1
		cg01176047	1	1	240655362	GREM2	1
		cg01206211	2	2	36825736	FEZ2;FEZ2	1
		cg01221418	1	4	133910802		0
		cg01232969	2	18	64933074		1
		cg01245965	1	15	33278159	FMN1	1
		cg01250006	1	5	5063651	LINC01020	0
		cg01301382	2	18	15198067		1
		cg01312475	2	3	59760551	FHIT;FHIT	0
		cg01399051	1	20	44910181	CDH22	0
		cg01405910	2	8	27587757		0
		cg01470456	2	8	85787158	RALYL;RALYL;RALYL;RALYL	1
		cg01529995	2	18	51436331		0
		cg01552705	1	6	54219676	TIG	0
		cg01582077	2	19	46582486		0
		cg01617876	2	21	19273491		0
		cg01655427	2	4	109091059	LEF1;LEF1;LEF1;LOC641518	1
		cg01757586	1	8	48172551	KIAA0146	1
		cg01835506	2	2	127415590	GYPC;GYPC	1
		cg01874403	1	8	122970966		0
		cg01918128	2	14	69159507		0
		cg01919567	2	2	127533123		1
		cg01973499	1	2	50247138	NRXN1;NRXN1;NRXN1	0
		cg01975505	2	19	48497828	ELSPBP1	1
		cg02030592	2	10	22863044	PIP4K2A	0
		cg02111421	1	1	119911452	HAO2-IT1;HAO2;HAO2;HAO2;HAO2	0
		cg02123169	2	13	109926986		0
		cg02170693	1	1	166957772	MAEL;MAEL;MAEL	0
		cg02220008	2	6	13192742	PHACTR1	1
		cg02374322	2	11	26775295		0
		cg02379618	2	19	1076114	HMHA1;HMHA1;HMHA1;HMHA1	0
		cg02389281	1	9	125437148	OR1L3	0
		cg02394506	2	8	102161951		0
		cg02492770	1	1	101667223		1
		cg02506284	1	8	16043460	MSR1;MSR1;MSR1	0
		cg02559299	1	3	147809897		0
		cg02686174	2	17	36653866	ARHGAP23	0
		cg02749733	2	7	95718092	DYNC1I1;DYNC1I1;DYNC1I1;DYNC1I1;DYNC1I1	0
		cg02780130	2	12	312753	LOC101929384;SLC6A12;SLC6A12;SLC6A12;SLC6A12	0
		cg02804794	2	1	147168843		0
		cg02859962	1	13	44598865	LINC00284	0
		cg03111560	2	20	19590642	SLC24A3	0
		cg03161421	2	18	61182201		0
		cg03188617	2	3	171094025	TNIK;TNIK;TNIK;TNIK;TNIK;TNIK;TNIK;TNIK;TNIK	0
		cg03212039	1	15	62174892	VPS13C;VPS13C;VPS13C;VPS13C	0
		cg03234075	2	5	146864694	DPYSL3	0
		cg03298286	2	9	37085219	EBLN3	0
		cg03436878	1	1	163355409		0
		cg03503942	2	20	1715296		1
		cg03635702	2	4	154945479		0
		cg03680680	1	10	667094	DIP2C	1
		cg03714633	1	5	179386846	RNF130;RNF130	0
		cg03741649	1	2	160589392	MARCH7;MARCH7;MARCH7;MARCH7	0
		cg03809898	2	6	100442553	MCHR2;MCHR2	1
		cg04041616	2	20	48403630		0
		cg04221681	1	10	13337496	PHYH;PHYH	1
		cg04244665	2	17	70622064	LINC00511	0
		cg04252889	1	22	32756957	RFPL3;RFPL3;RFPL3S;RFPL3S	1
		cg04310063	2	1	234342613	SLC35F3	1
		cg04344600	1	10	21135411	NEBL;NEBL;NEBL	0
		cg04400679	2	5	144617560		0
		cg04527510	2	22	48844607		0
		cg04573872	2	1	26516623	CATSPER4	1
		cg04591469	1	5	17810299		1
		cg04755954	2	1	152691297	C1orf68	0
		cg04761051	2	9	28925457	LINGO2	0
		cg04839710	1	13	40253383	COG6;COG6;COG6	0
		cg04904548	1	16	20778001	ACSM3;ACSM3	0
		cg04918548	1	1	226388884		0
		cg04973041	2	11	18318703	HPS5;HPS5;HPS5	0
		cg05128379	2	11	36491550		1
		cg05232977	2	10	24745236	KIAA1217;KIAA1217;KIAA1217;KIAA1217;KIAA1217	0
		cg05280786	1	7	84820551		0
		cg05405748	2	14	93313134		0
		cg05535138	1	4	48371060	SLAIN2	0
		cg05586457	2	2	127416839	GYPC;GYPC	1
		cg05602029	1	8	128304665	CASC21;CASC8	0
		cg05724009	1	8	122360870		0
		cg05724777	2	6	32634362	HLA-DQB1	1
		cg05788080	2	10	106081245	ITPRIP	1
		cg05795731	1	2	77185554	LRRTM4;LRRTM4	0
		cg05856102	1	2	153379514	FMNL2	0
		cg05860956	2	12	312595	SLC6A12;SLC6A12;SLC6A12	1
		cg05875516	1	2	66930551	LOC101927577;LOC101927577	0
		cg06004306	2	1	17425160	PADI2	0
		cg06059003	2	8	6758788		0
		cg06067723	2	11	8714720		0
		cg06113200	1	14	20343922	OR4K2	0
		cg06172116	1	5	139916950	ANKHD1;ANKHD1-EIF4EBP3	0
		cg06197624	2	4	26073519		0
		cg06226678	2	2	225314513		0
		cg06283858	2	9	119622048	ASTN2	0
		cg06304869	2	11	104357897		0
		cg06367788	2	11	44335843		1
		cg06440425	1	2	172759694		0
		cg06532268	2	6	25732817		1
		cg06634914	2	12	30354611		1
		cg06718625	1	3	7117826	GRM7;GRM7	0
		cg06732736	1	2	192141579	MYO1B;MYO1B;MYO1B	0
		cg06776703	2	19	4328759	STAP2;STAP2	1
		cg06815416	2	1	171255774		0
		cg06854658	1	10	19492101	MALRD1	0
		cg06894186	1	10	18448764	CACNB2;CACNB2;CACNB2;CACNB2;CACNB2;CACNB2	0
		cg06917217	2	1	13931840	PDPN;PDPN;PDPN;PDPN	0
		cg07046030	2	10	29186681		1
		cg07100532	2	18	713085	ENOSF1;ENOSF1;ENOSF1	1
		cg07123701	2	4	56024434		1
		cg07146321	2	11	2222912		1
		cg07234876	2	8	600039		1
		cg07275148	2	19	41602449		0
		cg07345103	1	10	45296916		0
		cg07390647	2	3	98453086	ST3GAL6	1
		cg07475825	2	6	84577581	CYB5R4	0
		cg07485401	1	2	226443736	KIAA1486	1
		cg07487112	1	6	25995630		1
		cg07618330	2	15	58739615	LOC101928694;LIPC	0
		cg07709545	1	2	99981843	EIF5B	0
		cg07735998	1	8	59789984	TOX	1
		cg07790781	2	2	179161606	OSBPL6;OSBPL6;OSBPL6;OSBPL6	0
		cg07826883	1	5	58651145	PDE4D;PDE4D;PDE4D;PDE4D;PDE4D	0
		cg07942120	2	19	4328340	STAP2;STAP2	0
		cg08015278	2	3	73976278		1
		cg08048268	2	3	133502702		1
		cg08089900	1	13	31773410	B3GALTL	1
		cg08160496	2	5	33632020	ADAMTS12	0
		cg08169092	2	2	240735922		0
		cg08191562	2	20	33643925	TRPC4AP;TRPC4AP	0
		cg08221334	1	6	65087655	EYS;EYS	0
		cg08256298	1	12	32518939	BICD1;BICD1	0
		cg08271203	2	1	99763134	LPPR4;LPPR4	0
		cg08332658	2	19	23941408	ZNF681	1
		cg08455926	1	15	86225394	AKAP13;AKAP13;AKAP13;AKAP13;AKAP13;AKAP13	0
		cg08477332	2	1	153590243	S100A14	1
		cg08583234	1	21	30791239		0
		cg08659016	2	3	16527344	RFTN1	0
		cg08731961	2	3	50988282	DOCK3	0
		cg08880858	1	11	107216504	CWF19L2	0
		cg08924923	1	13	20535864	ZMYM2;ZMYM2;ZMYM2;ZMYM2	0
		cg09038926	1	5	67483109		1
		cg09049278	2	10	31987717		0
		cg09254119	2	6	157285024	ARID1B;ARID1B	0
		cg09262559	2	12	12014507	ETV6;RNU6-19P	0
		cg09319520	2	20	57729419		0
		cg09340639	2	1	157789662	FCRL1;FCRL1;FCRL1	1
		cg09341841	2	5	137607115	GFRA3	0
		cg09350362	2	17	38500974	RARA;RARA;RARA;RARA	0
		cg09374015	2	3	171092746	TNIK;TNIK;TNIK;TNIK;TNIK;TNIK;TNIK;TNIK;TNIK	0
		cg09473282	2	6	35115955		1
		cg09595843	1	17	31119367	MYO1D;MYO1D;MYO1D	0
		cg09609957	1	14	91711676	GPR68;GPR68	0
		cg09628002	1	4	118348830	LINC01378	0
		cg09650180	2	20	62225654	GMEB2	1
		cg09704166	2	2	114031854	PAX8;PAX8;PAX8;PAX8;PAX8;LOC440839	1
		cg09709600	1	11	65359521	EHBP1L1	1
		cg09758077	2	3	184490973	LOC101928992	0
		cg09781514	2	2	37502032	PRKD3	0
		cg09798093	2	1	49325135	AGBL4	0
		cg09839093	1	11	60244624		0
		cg09839170	2	5	134376247		1
		cg09884038	1	5	180708083		0
		cg09928045	1	10	104913440	NT5C2;NT5C2	0
		cg09945745	2	14	61875899	PRKCH	0
		cg09991519	1	8	97571853	SDC2	0
		cg10012059	2	19	4327106	STAP2;STAP2	1
		cg10018725	2	22	48567091		0
		cg10075163	2	12	313097	LOC101929384;SLC6A12;SLC6A12;SLC6A12;SLC6A12	0
		cg10076954	1	8	136777484		1
		cg10135877	1	7	56246843		1
		cg10177012	2	10	61408493		0
		cg10199857	2	1	156232301	SMG5	1
		cg10214615	1	6	112538702	LAMA4;LAMA4;LAMA4	0
		cg10233380	1	9	125464188		0
		cg10287032	2	2	24552676	ITSN2;ITSN2;ITSN2	1
		cg10551427	1	18	919568		0
		cg10580110	2	12	52888292	KRT6A	1
		cg10581012	2	11	110384827		1
		cg10593713	2	10	3789788		1
		cg10667953	1	22	45589146	KIAA0930;KIAA0930	0
		cg10911062	1	8	39960940		0
		cg10911990	2	14	37129141	PAX9	1
		cg10948186	1	1	172863057		0
		cg11037025	2	4	56760216	EXOC1;EXOC1;EXOC1	0
		cg11175150	2	10	52752476	PRKG1	1
		cg11203914	1	5	55463281	ANKRD55	0
		cg11238792	1	21	37167636		0
		cg11250586	2	8	118936820	EXT1	0
		cg11284625	1	9	123879532	CNTRL	0
		cg11323080	1	20	15542442	MACROD2;MACROD2	0
		cg11426726	2	15	63845726	USP3	1
		cg11655515	2	21	19274395		0
		cg11725326	2	16	28969117	MIR4517;NFATC2IP	0
		cg11737318	1	8	131440305		1
		cg11737758	2	2	137931242	THSD7B	0
		cg11740035	2	9	114904812	MIR3134;SUSD1;SUSD1;SUSD1	0
		cg11792522	1	5	61782356	IPO11;IPO11	0
		cg11827271	2	8	128227686	CCAT1	0
		cg11842199	1	3	86317417		0
		cg11850075	1	6	27790776	HIST1H4J	0
		cg11889200	1	10	15859560	FAM188A	0
		cg11911679	1	2	182520919	CERKL;CERKL;CERKL;CERKL;CERKL;CERKL;CERKL	1
		cg12060669	2	8	23179283	LOXL2	0
		cg12103197	2	14	102974365	ANKRD9	1
		cg12199954	1	6	156715760		1
		cg12418129	2	2	237026484	AGAP1;AGAP1	0
		cg12615275	2	20	62861148	MYT1	0
		cg12617598	1	1	193222046	CDC73	1
		cg12765123	2	10	132100019		1
		cg12774454	1	4	8095174	ABLIM2;ABLIM2;ABLIM2;ABLIM2;ABLIM2;ABLIM2;ABLIM2	1
		cg12855979	2	16	56829049	NUP93;NUP93;NUP93	0
		cg12898019	1	17	74621049	ST6GALC1	1
		cg13009361	2	6	31997067	C4A;C4B	1
		cg13011109	2	5	167955758	FBLL1	1
		cg13061886	1	2	228392930	AGFG1;AGFG1;AGFG1;AGFG1	1
		cg13204325	1	12	131167586		1
		cg13339155	1	18	12461096	SPIRE1;SPIRE1;SPIRE1	0
		cg13370754	1	5	80795179	SSBP2	1
		cg13393163	2	5	60586484		1
		cg13437722	1	10	96175968	TBC1D12	0
		cg13551534	1	7	26748132	SKAP2;SKAP2	0
		cg13559614	2	1	229298143		0
		cg13566125	2	8	72269099	EYA1;EYA1;EYA1;EYA1;EYA1;EYA1	0
		cg13571606	1	3	81143233		0
		cg13588888	1	15	35597620		0
		cg13709773	1	8	38206468	WHSC1L1;WHSC1L1	0
		cg13716544	1	18	3461620		0
		cg13732325	1	17	33703063		0
		cg13740936	1	18	62218090		0
		cg13756796	1	12	67485873	LOC102724421	0
		cg13848826	2	10	15476870		0
		cg14233709	2	18	56457387		0
		cg14263858	2	19	4328745	STAP2;STAP2	1
		cg14306366	2	12	31406441		1
		cg14322546	1	17	19812512	AKAP10;AKAP10	0
		cg14373685	2	10	5276036		0
		cg14408927	1	8	18875728		1
		cg14444498	2	4	102152033	PPP3CA;PPP3CA;PPP3CA	0
		cg14531093	2	14	102973717	ANKRD9	1
		cg14617608	1	9	33078216		1
		cg14627709	1	8	95449946	RAD54B	1
		cg14679333	1	4	162173671		0
		cg14680131	2	1	156131379	SEMA4A;SEMA4A;SEMA4A;SEMA4A	0
		cg14756207	2	10	15135218		1
		cg14791502	2	7	4243368	SDK1;SDK1	1
		cg14815878	1	6	22297336	PRL;PRL;PRL	1
		cg14891195	2	18	30353000	KLHL14	1
		cg14894345	2	14	37217361	SLC25A21;SLC25A21	0
		cg14963970	2	5	59980902	DEPDC1B;DEPDC1B	0
		cg15086439	2	1	236563070	EDARADD;EDARADD	1
		cg15162535	2	10	35054111	PARD3;PARD3;PARD3;PARD3;PARD3;PARD3;PARD3;PARD3;PARD3;PARD3;PARD3	0
		cg15436954	1	11	31325916	DCDC1	0
		cg15512958	2	14	91711930	GPR68;GPR68	0
		cg15564226	2	16	1764329	MAPK8IP3;MAPK8IP3	0
		cg15580869	1	6	8099455	EEF1E1;EEF1E1	1
		cg15630394	1	12	108715244	CMKLR1;CMKLR1;CMKLR1;CMKLR1	1
		cg15745461	1	9	93314587	LINC01501	0
		cg15864310	1	2	169805337	ABCB11	0
		cg15865511	2	2	43252424		1
		cg15907287	1	5	169127853	DOCK2	1
		cg15927734	2	10	129946243		0
		cg15950703	2	16	23091069	USP31	0
		cg15963036	1	3	194826983	C3orf21	1
		cg15975865	2	2	127413831	GYPC;GYPC;GYPC;GYPC	1
		cg16050571	1	2	226985984		0
		cg16112157	2	12	52887685	KRT6A	1
		cg16119505	1	1	97186464	PTBP2	1
		cg16185781	2	16	85356151		0
		cg16305231	2	4	90391429		0
		cg16328225	2	3	194171286	ATP13A3	0
		cg16408706	1	5	135471458	SMAD5-AS1;SMAD5;SMAD5;SMAD5	0
		cg16443856	2	1	54797025	SSBP3;SSBP3;SSBP3	0
		cg16450834	1	6	112068884	FYN;FYN	0
		cg16491233	1	18	12794178	PTPN2;PTPN2;PTPN2	1
		cg16503188	2	7	157786056	PTPRN2;PTPRN2;PTPRN2	1
		cg16553272	2	6	31847028	SLC44A4	1
		cg16999170	2	21	30502797	MAP3K7CL;MAP3K7CL;MAP3K7CL;MAP3K7CL;MAP3K7CL;MAP3K7CL;MAP3K7CL	0
		cg17088031	1	17	50883740		0
		cg17151490	1	21	19760583	TMPRSS15	0
		cg17171506	2	16	11434992		0
		cg17265722	1	14	61681828		0
		cg17288159	1	4	154254294	TRIM2;TRIM2	0
		cg17380795	2	3	122379686		1
		cg17476223	1	4	77663285	SHROOM3	1
		cg17570555	2	4	152497286	FAM160A1	0
		cg17602292	1	1	206261256	C1orf186	0
		cg17615565	2	11	11454265	GALNT18	0
		cg17705684	1	10	27170568		0
		cg17713499	1	5	55146610	IL31RA;IL31RA;IL31RA;IL31RA;IL31RA	0
		cg17775034	1	7	79676939		0
		cg17821596	1	14	61106384	SALR1	0
		cg17890764	2	3	52864816	ITIH4;ITIH4	1
		cg17892629	1	7	112411466	TMEM168	1
		cg17907827	2	17	7942058	ALOX15B;ALOX15B;ALOX15B	0
		cg17916432	2	2	208989209	CRYGD;CRYGD	1
		cg18109482	2	12	12639794	DUSP16	0
		cg18124900	1	4	146428560	SMAD1;SMAD1	0
		cg18157379	1	3	67511061	SUCLG2	1
		cg18232772	2	22	50165512		1
		cg18249609	2	11	119422629		0
		cg18335159	1	18	34222686	FHOD3;FHOD3;FHOD3	0
		cg18338736	1	18	52815037		0
		cg18365406	2	19	11472110	LPPR2;LPPR2	1
		cg18476795	2	18	56455224		0
		cg18494789	1	6	22084881	CASC15	0
		cg18507018	2	8	92035517	TMEM55A	1
		cg18556587	1	2	159909020	TANC1;TANC1	1
		cg18655898	1	7	19745167	TWISTNB	1
		cg18662365	1	3	27678193		1
		cg18705203	1	10	112747218	SHOC2;SHOC2	0
		cg18771553	2	19	6710827	C3	1
		cg18857712	2	10	77288339	C10orf11	0
		cg18898282	1	20	39706949	TOP1	0
		cg18961703	1	10	69807458	HERC4;HERC4;HERC4;HERC4	0
		cg18964140	1	13	45775763	KCTD4;GTF2F2	0
		cg19058865	2	19	4327350	STAP2;STAP2	1
		cg19111613	1	1	198607822	PTPRC;PTPRC;PTPRC;PTPRC	0
		cg19134580	2	14	72053361	SIPA1L1;SIPA1L1;SIPA1L1;SIPA1L1;SIPA1L1	0
		cg19262789	1	14	35315985	BAZ1A;BAZ1A	0
		cg19307528	2	8	74004928	C8orf84	1
		cg19338847	2	10	65482658		0
		cg19340099	2	4	151636261	LRBA;LRBA	0
		cg19404979	2	19	48498031	ELSPBP1;ELSPBP1	1
		cg19426761	1	4	115577600	MIR577;UGT8;UGT8	0
		cg19445997	1	22	50274420	ZBED4	0
		cg19557708	1	5	41539904		0
		cg19648306	2	2	179184854	OSBPL6;OSBPL6	1
		cg19660806	2	8	588740		1
		cg19663498	2	1	93805009	LOC100131564	0
		cg19707454	2	7	6616677	ZDHHC4;ZDHHC4;ZDHHC4;ZDHHC4	0
		cg19712386	1	8	100549004	MIR599;VPS13B;VPS13B	0
		cg19782332	1	14	20415981		0
		cg19795267	1	16	46713623	VPS35	0
		cg19844946	1	2	200798555	TYW5;TYW5;TYW5;TYW5;TYW5	0
		cg19933610	1	1	152346307		0
		cg19955025	2	19	21687412	ZNF429	0
		cg20058308	1	12	87480398		0
		cg20188212	2	12	313104	SLC6A12;SLC6A12;SLC6A12	1
		cg20193038	1	3	163527767		0
		cg20212121	2	11	72909932		0
		cg20216887	1	17	49323893	MBTD1	0
		cg20234172	1	7	123098743	IQUB;IQUB;IQUB;IQUB	0
		cg20253742	1	1	67775954	IL12RB2	1
		cg20388185	2	13	28254286		0
		cg20401473	1	6	88186912	SLC35A1;SLC35A1	0
		cg20414753	1	5	55061936	DDX4;DDX4;DDX4;DDX4	1
		cg20463298	2	1	185736719	HMCN1	1
		cg20527714	1	11	63056487	SLC22A10	0
		cg20567570	2	8	98992580	MATN2;MATN2	0
		cg20621273	1	3	19908063		0
		cg20636756	1	1	193677492		0
		cg20698105	1	4	178501543		0
		cg20731875	1	17	14207701	HS3ST3B1;MGC12916	1
		cg20743236	2	2	31542787		0
		cg20816934	1	7	75799644		1
		cg20825834	1	8	41679818	ANK1	0
		cg20843809	2	16	79247556		0
		cg20851038	2	16	86802070		0
		cg20894569	1	8	90998214	NBN	1
		cg20956390	2	14	104734475		1
		cg21013431	1	18	3495888		1
		cg21057349	1	6	52205781		1
		cg21062805	2	3	171106511	TNIK;TNIK;TNIK;TNIK;TNIK;TNIK;TNIK;TNIK;TNIK	0
		cg21150327	2	12	96889770	CFAP54	0
		cg21204492	2	8	56226992	XKR4	1
		cg21273155	2	1	197742926	DENND1B;DENND1B;DENND1B;DENND1B;DENND1B	0
		cg21409174	1	11	23185718		0
		cg21438541	2	16	10363986		0
		cg21498923	2	20	2187540	LOC388780	0
		cg21530560	1	3	2280327	CNTN4;CNTN4	0
		cg21572003	1	20	62899255	PCMTD2;PCMTD2	1
		cg21615531	2	1	41117009	RIMS3	0
		cg21678367	2	4	129491982		0
		cg21777304	1	21	31811951	KRTAP15-1	0
		cg21930362	1	3	151164278	IGSF10	0
		cg21957479	1	6	39586044	KIF6;KIF6;KIF6	0
		cg21961499	1	7	19036824	HDAC9;HDAC9	0
		cg21995219	1	13	24043450	LINC00327	0
		cg22205501	2	12	7864047	DPPA3	1
		cg22224734	1	1	21226956	EIF4G3;EIF4G3;EIF4G3	0
		cg22232119	2	7	150709536	ATG9B;NOS3;ATG9B	0
		cg22256433	2	17	7942743	ALOX15B;ALOX15B;ALOX15B	1
		cg22273589	1	13	45049733	TSC22D1;TSC22D1;TSC22D1	0
		cg22295435	1	7	54615864	VSTM2A	1
		cg22368180	1	5	90100554	ADGRV1;ADGRV1	0
		cg22468751	1	6	136824489	MAP7	1
		cg22489539	2	4	176868042	GPM6A;GPM6A;GPM6A;GPM6A	0
		cg22578048	1	15	77155470	SCAPER;SCAPER	0
		cg22629375	2	19	54598010	OSCAR;OSCAR;OSCAR;OSCAR	1
		cg22686722	1	15	62747350		1
		cg22702743	2	7	63599766		0
		cg22720745	2	13	103427172	TEX30;TEX30;TEX30;TEX30	0
		cg22776912	2	15	81630789	TMC3	1
		cg22928762	2	20	33562131	MYH7B	1
		cg22985373	1	6	117859232	DCBLD1	0
		cg23013864	2	6	17393396	CAP2	1
		cg23020090	2	4	39809967		0
		cg23032249	1	6	69942250	ADGRB3	0
		cg23070876	2	3	176827715	TBL1XR1	0
		cg23179411	1	4	152120094	SH3D19;SH3D19;SH3D19	0
		cg23212510	1	5	52030973		0
		cg23253584	1	4	135679156		0
		cg23317390	2	1	90220311		0
		cg23340935	2	2	218354150	DIRC3	1
		cg23542328	1	12	107939449	BTBD11	1
		cg23587288	2	2	27483067	SLC30A3	1
		cg23624206	1	10	59417572		0
		cg24077869	1	18	59233901		0
		cg24476033	2	19	6710658	C3	1
		cg24502588	2	16	48281305	MIR548AE2;LONP2;LONP2	0
		cg24509104	1	12	20833510	PDE3A	1
		cg24544986	1	4	25035594		1
		cg24560783	1	2	163100931	FAP;FAP	0
		cg24585418	2	5	179059426		1
		cg24635402	2	19	44352649	ZNF283;ZNF283	0
		cg24652318	1	16	20453630		0
		cg24676548	2	4	86323787		0
		cg24734184	1	12	80321176	PPP1R12A;PPP1R12A	1
		cg24739457	1	1	205821442		1
		cg24830935	1	2	15651378	NBAS;NBAS	0
		cg24848819	1	6	72331841		0
		cg24923379	2	7	123264819	LOC102724555;ASB15;ASB15	0
		cg24960291	2	3	185538892	IGF2BP2;IGF2BP2	1
		cg24993990	1	2	166428802	CSRNP3	1
		cg25016544	2	5	72511412		1
		cg25031836	2	11	1347504		1
		cg25115434	1	15	34882160		0
		cg25133685	2	6	29013336	OR2W1	1
		cg25175009	1	4	63265254		0
		cg25194612	2	11	134582315		1
		cg25269587	2	13	51289912	DLEU7	0
		cg25528916	2	19	4328818	STAP2;STAP2	1
		cg25569760	2	8	6518284	MCPH1-AS1	0
		cg25613923	1	10	78955035	KCNMA1;KCNMA1;KCNMA1;KCNMA1;KCNMA1;KCNMA1	0
		cg25644657	2	2	217363090	RPL37A	0
		cg25671837	1	6	127513912	RSPO3	1
		cg25700686	2	8	72268832	EYA1;EYA1;EYA1;EYA1;EYA1;EYA1;EYA1	1
		cg25719137	1	1	217665201	GPATCH2	0
		cg25852095	2	11	68866783		1
		cg25861082	1	11	104944226		0
		cg25984524	1	10	104871849	NT5C2;NT5C2	1
		cg26183482	2	17	1127742		0
		cg26198854	1	17	62569073	SMURF2	0
		cg26231768	2	8	75912188	CRISPLD1;CRISPLD1;CRISPLD1	0
		cg26243759	2	22	48997780	FAM19A5;FAM19A5	0
		cg26267333	1	16	83614791	CDH13;CDH13;CDH13;CDH13	0
		cg26301562	2	2	10916367	ATP6V1C2;ATP6V1C2	1
		cg26352006	2	5	34749940	RAI14;RAI14;RAI14;RAI14;RAI14;RAI14	1
		cg26552907	1	6	30667625	MDC1	1
		cg26568304	2	16	11439785	C16orf75	1
		cg26571870	2	16	85723150	GINS2	1
		cg26635332	1	13	77847771	MYCBP2	0
		cg26639985	1	5	43393964	CCL28	1
		cg26753307	2	17	45729462	KPNB1	1
		cg26823653	1	3	138426719	PIK3CB;PIK3CB	0
		cg26840717	1	4	28436732		0
		cg26946806	2	22	24384724	GSTT1;GSTT1;GSTT1;GSTT1;GSTT1;GSTT1;GSTT1;GSTT1;GSTT1	0
		cg26951614	2	16	48281291	LONP2	1
		cg26959510	2	1	109585487	WDR47;WDR47;WDR47	0
		cg27019651	2	18	18743966		0
		cg27172067	2	17	4419810	SPNS2	0
		cg27356587	2	6	16488732	ATXN1;ATXN1	0
		cg27511861	1	1	207460860		1
		cg27528654	2	13	41069807		0
		cg27546797	1	12	20039620		1
		cg27618090	2	1	13185121	HNRNPCL2	0
		cg27666046	2	17	80279077	SECTM1	1

### Sheet: Supplement Data 4
CpGs	Autism_NTf	Agesmokinginitiation_NTf	EA	childhoodIQ_NTm	intelligence_NTf	EA_NTf	Agesmokinginitiation_NTm	selfreportedhealth_NTm	CigarettesPerDay_NTf	ADHD_NTf	smokinginitiation	MDD	Aggression_NTm	Insomnia_NTm	Insomnia	CigarettesPerDay	ADHD
cg00712036	0.0768039	0.047273	0.0374193	0.0283019	0.0106242	0.00695828	0.00988339	-0.00871487	-0.045306	0.0221272	0.00807079	0.0117287	0.0118972	0.00800789	-0.0142944	-0.0290542	-0.0351849
cg21062805	0.0765744	0.0452467	0.0396241	0.0299438	0.0137212	0.0122288	0.0106389	-0.00736942	-0.0435258	0.0183207	0.00396181	0.0100556	0.0103713	0.00725123	-0.0171847	-0.0311373	-0.0373192
cg03188617	0.073076	0.0486001	0.0311521	0.0236111	0.00409725	-0.00354587	0.00789537	-0.0108269	-0.0462672	0.0282399	0.0155274	0.0143066	0.0141832	0.00902703	-0.00796521	-0.0234748	-0.0291743
cg07123701	0.0612484	0.0417043	0.0249176	0.0189008	0.00182358	-0.00569569	0.00621338	-0.00975368	-0.0396253	0.0255945	0.0151169	0.0128342	0.0126547	0.00794315	-0.00516622	-0.0185583	-0.0232995
cg22720745	0.0986015	0.0668926	0.0404158	0.0306527	0.00334348	-0.00847966	0.010105	-0.0155301	-0.063577	0.0407162	0.0238038	0.0204478	0.0201782	0.0126919	-0.00869917	-0.0301591	-0.0378009
cg02220008	0.0392959	0.0369208	0.00349536	0.00281708	-0.0157004	-0.0321858	-0.000246588	-0.0133722	-0.034292	0.03659	0.0317248	0.0170667	0.0161551	0.00904718	0.0125008	-0.000206076	-0.00287288
cg07618330	0.0358227	0.0325483	0.00454968	0.00358408	-0.0124715	-0.0262272	0.000237181	-0.0114138	-0.0302932	0.0311548	0.026517	0.0145943	0.0138502	0.00781634	0.00966987	-0.00146483	-0.00393686
cg08015278	0.0427714	0.0344994	0.0107934	0.00827482	-0.00765	-0.019069	0.00209996	-0.0105744	-0.0323627	0.0285416	0.0222071	0.0136343	0.0130878	0.00763675	0.0047577	-0.0067708	-0.00988332
cg01835506	0.0347893	0.0293148	0.00723828	0.00558222	-0.00830335	-0.0190298	0.00118591	-0.00947854	-0.0274171	0.025703	0.0207797	0.0121794	0.0116366	0.00669893	0.00582068	-0.00406392	-0.0065493
cg25269587	0.0228375	0.0283314	-0.00641688	-0.00465901	-0.0205345	-0.0380021	-0.00300621	-0.0125832	-0.0259278	0.0349058	0.0333343	0.0158923	0.0148239	0.0079301	0.0179615	0.00779372	0.00649754
cg24960291	0.0429696	0.0302394	0.0162754	0.0123614	-0.000349229	-0.00675019	0.00395044	-0.00752962	-0.0286559	0.0199032	0.0127318	0.00985665	0.00965386	0.00595403	-0.00209769	-0.0118903	-0.0151803
cg19648306	0.0436764	0.0297395	0.0177688	0.0134782	0.00130044	-0.00406155	0.00443079	-0.00695537	-0.0282569	0.0182515	0.0107799	0.00915209	0.00902412	0.00566428	-0.00368408	-0.013234	-0.016615
cg11827271	0.0527747	0.0257268	0.0340154	0.0256353	0.0185143	0.0237467	0.00960498	-0.00125923	-0.025236	0.00179774	-0.00909539	0.0021881	0.0028333	0.00287622	-0.0203349	-0.0277418	-0.0322037
cg22256433	0.0515633	0.0255133	0.0327712	0.0247015	0.0174635	0.0221432	0.00922746	-0.00149425	-0.0249857	0.0025047	-0.00806948	0.00246554	0.00306638	0.00295677	-0.0192814	-0.0266709	-0.0310165
cg13011109	0.0514788	0.0276821	0.0300007	0.0226364	0.0137657	0.0159015	0.00829171	-0.00303913	-0.0268737	0.00688718	-0.00326578	0.00438249	0.00480914	0.00381123	-0.0158101	-0.0240824	-0.0283393
cg08048268	0.0455701	0.0228519	0.0285885	0.021552	0.014929	0.0187159	0.00802832	-0.00153341	-0.0223469	0.00281694	-0.00647264	0.0024432	0.00295038	0.0027313	-0.0165672	-0.0232209	-0.0270502
cg09350362	0.0467575	0.0267045	0.0253305	0.0191303	0.00991177	0.0100605	0.00688102	-0.00385322	-0.0257713	0.00935362	0.000417097	0.00533728	0.00560246	0.00406859	-0.0119308	-0.0200764	-0.0238853
cg05724777	0.044146	0.0255337	0.0235217	0.0177682	0.00882599	0.00859851	0.00636318	-0.00386245	-0.0246118	0.00946747	0.00108865	0.00531782	0.00554307	0.00396599	-0.0107655	-0.018586	-0.0221703
cg26183482	0.039526	0.0208747	0.0235018	0.0177284	0.0112	0.0132758	0.00652468	-0.00206756	-0.0203024	0.00453419	-0.00333077	0.00303479	0.00339214	0.00277863	-0.0127303	-0.0189281	-0.0222106
cg06634914	0.066193	0.0333763	0.0413017	0.031138	0.0213819	0.026673	0.0115855	-0.00235525	-0.0326195	0.00445433	-0.00900589	0.00370765	0.00443004	0.00403838	-0.0237805	-0.0335192	-0.0390748
cg19134580	0.0631017	0.0342377	0.0363988	0.0274673	0.0163666	0.018634	0.0100366	-0.00393918	-0.0332079	0.00904849	-0.00334098	0.00563749	0.00613652	0.00479051	-0.0189043	-0.029168	-0.0343748
cg15086439	0.0680657	0.0277584	0.050535	0.0380294	0.0328788	0.0458484	0.0146462	0.00217138	-0.0278163	-0.00844132	-0.0234814	-0.00188995	-0.000632936	0.00160176	-0.0346641	-0.0420218	-0.0479767
cg15865511	0.0592442	0.025662	0.0421407	0.0317258	0.026126	0.0356925	0.0121228	0.000839234	-0.0255211	-0.00436854	-0.0171851	-0.000340533	0.000635944	0.00197769	-0.0278358	-0.0348476	-0.0399753
cg23070876	0.0593518	0.0210032	0.0480001	0.0360932	0.0339837	0.048966	0.0141045	0.00413438	-0.0214615	-0.0137137	-0.0274133	-0.00443015	-0.00308321	0.000152172	-0.0352081	-0.0403277	-0.0456384
cg20956390	0.055054	0.0191576	0.0449234	0.033777	0.0320618	0.0463318	0.0132184	0.00406229	-0.0196241	-0.013365	-0.0261319	-0.00439153	-0.00311667	1.49301e-05	-0.0331638	-0.0377813	-0.0427194
cg16443856	0.0491634	0.02124	0.0350383	0.0263782	0.0217726	0.0297748	0.0100831	0.000735242	-0.0211301	-0.00373523	-0.0143811	-0.00033077	0.000483898	0.00161962	-0.0231856	-0.0289819	-0.0332391
cg20388185	0.0403393	0.0143995	0.0324709	0.0244172	0.0228909	0.0329311	0.00953448	0.00272287	-0.0146952	-0.00907375	-0.0183621	-0.00290286	-0.00199714	0.000151805	-0.023736	-0.027266	-0.0308709
cg26231768	0.0978903	0.0454119	0.0659305	0.0496641	0.0381723	0.0505256	0.0187772	-0.000720276	-0.0447956	-0.0012451	-0.0218721	0.0020531	0.00343069	0.00443788	-0.0413098	-0.0541142	-0.0624757
cg12060669	0.0926247	0.0421675	0.0633693	0.0477269	0.0374497	0.0500583	0.018101	-0.000120368	-0.0416864	-0.002769	-0.0224329	0.00124598	0.00261229	0.00388752	-0.0403352	-0.0521263	-0.0600676
cg07390647	0.100494	0.0448982	0.0697994	0.0525615	0.0420447	0.0567015	0.0199934	0.000465491	-0.0444848	-0.0046941	-0.0261842	0.000611802	0.00216091	0.00388675	-0.0450869	-0.057535	-0.0661824
cg25016544	0.101568	0.0516824	0.062798	0.0473494	0.0320305	0.0396112	0.0175817	-0.00394221	-0.0504614	0.00776542	-0.0128026	0.00609664	0.00716835	0.00637889	-0.0357596	-0.0508928	-0.0594001
cg00561022	0.100724	0.0491536	0.0648562	0.0488788	0.0352489	0.0451752	0.0183099	-0.00243997	-0.0482102	0.003535	-0.0172457	0.00422164	0.00544894	0.00550981	-0.0387291	-0.0528867	-0.0614007
cg00692088	0.119671	0.0564696	0.0794285	0.0598413	0.0450833	0.0590914	0.0225581	-0.00154789	-0.0555947	0.00036976	-0.0246726	0.00333843	0.00494784	0.00579594	-0.0490178	-0.0650572	-0.0752441
cg02030592	0.110433	0.0492936	0.0767589	0.0578018	0.0462786	0.0624372	0.0219898	0.000543308	-0.0488451	-0.00524847	-0.0288724	0.000632864	0.00233875	0.00425353	-0.049617	-0.0632779	-0.0727823
cg05586457	0.100353	0.0391683	0.0766659	0.0576781	0.0513917	0.0725296	0.0223255	0.00443144	-0.0394775	-0.0159326	-0.038428	-0.00431355	-0.00232258	0.00167844	-0.0538414	-0.0639778	-0.0728223
cg08731961	0.0828629	0.0362819	0.0584623	0.0440172	0.0358954	0.048829	0.0167936	0.000901297	-0.0360352	-0.00533757	-0.0231925	-0.000137972	0.00119729	0.00291747	-0.0383272	-0.048292	-0.0554496
cg05788080	0.081395	0.0353821	0.0577425	0.0434728	0.0356862	0.0486855	0.0166032	0.00106525	-0.0351725	-0.00575307	-0.0233386	-0.000358892	0.000972855	0.00276587	-0.0380481	-0.0477324	-0.0547727
cg09341841	0.0822551	0.0289332	0.0667378	0.0501813	0.0473879	0.0683525	0.0196201	0.0058522	-0.0295907	-0.0193527	-0.0383707	-0.00629167	-0.00441125	0.000142915	-0.0490666	-0.0560911	-0.0634576
cg15975865	0.0711147	0.0245734	0.0582412	0.043789	0.0417021	0.0603334	0.0171466	0.00536839	-0.0251981	-0.0176071	-0.0341299	-0.00582291	-0.0041626	-4.79283e-05	-0.0431076	-0.0490021	-0.0553872
cg06197624	0.0892032	0.0472295	0.0528931	0.0399009	0.025079	0.0296271	0.0146755	-0.00474939	-0.0459228	0.010469	-0.00725915	0.00695237	0.00774953	0.00631712	-0.028545	-0.0425804	-0.0499841
cg06004306	0.0848477	0.0445551	0.0507632	0.03829	0.0244658	0.0292145	0.0141123	-0.00425969	-0.0433592	0.00922692	-0.00770287	0.00629285	0.00707994	0.0058655	-0.0277243	-0.0409253	-0.0479811
cg00478401	0.0823778	0.0419447	0.0508995	0.0383783	0.0259335	0.0320507	0.0142485	-0.0032164	-0.0409509	0.00635218	-0.0103247	0.00496837	0.00583546	0.00518423	-0.0289608	-0.0412458	-0.0481447
cg05405748	0.0920667	0.0469968	0.0567402	0.0427834	0.0287866	0.0354871	0.0158749	-0.00367781	-0.045871	0.00733492	-0.0112818	0.00565591	0.00661568	0.00584014	-0.0321823	-0.0459603	-0.0536663
cg15950703	0.107513	0.060689	0.0591222	0.0446421	0.0239768	0.0251385	0.0161196	-0.00835986	-0.0586344	0.0200896	-0.000589322	0.0116515	0.0123172	0.00907745	-0.0285451	-0.0469856	-0.0557701
cg01655427	0.113526	0.0365573	0.0962572	0.0723499	0.0710054	0.103812	0.0284847	0.0104395	-0.0378948	-0.0334076	-0.0602723	-0.0116166	-0.00875684	-0.00111479	-0.0729719	-0.0813005	-0.091592
cg20567570	0.107761	0.0378342	0.0875187	0.0658063	0.0621992	0.0897455	0.0257334	0.0077163	-0.0387045	-0.0254938	-0.0504219	-0.00830399	-0.00583494	0.000159771	-0.0643911	-0.0735652	-0.0832185
cg00033750	0.131454	0.0546355	0.0963361	0.0725055	0.061795	0.0856655	0.0278585	0.00347527	-0.0546164	-0.0142663	-0.0431253	-0.00275828	-0.000411048	0.00349235	-0.0653493	-0.0799746	-0.0914373
cg19058865	0.109307	0.0315246	0.0971954	0.0730264	0.0744649	0.110268	0.0289563	0.0126233	-0.0332804	-0.0394569	-0.0659945	-0.0143777	-0.0113363	-0.00250158	-0.0759771	-0.0825086	-0.0925533
cg22629375	0.105357	0.0271433	0.0976681	0.0733573	0.0771559	0.115385	0.0292603	0.0144366	-0.0292488	-0.0444649	-0.0706361	-0.0166757	-0.0134902	-0.00367153	-0.0782768	-0.0832598	-0.0930611
cg10012059	0.0958601	0.0230697	0.0908635	0.0682348	0.0729011	0.109551	0.0273002	0.014274	-0.0251927	-0.043685	-0.0677942	-0.0165862	-0.0135604	-0.00397295	-0.0737522	-0.0776274	-0.0866053
cg25852095	0.164522	0.0594924	0.131492	0.0988848	0.0920911	0.132163	0.0385678	0.0105701	-0.0606008	-0.0354903	-0.0732329	-0.011175	-0.00754097	0.000916249	-0.0956171	-0.110324	-0.124998
cg03503942	0.137064	0.0478111	0.1117	0.0839858	0.0796293	0.115023	0.0328606	0.0100324	-0.0489578	-0.0330438	-0.0648073	-0.0108325	-0.00766766	8.22465e-05	-0.082385	-0.0939277	-0.106217
cg11175150	0.130818	0.0372905	0.116862	0.087799	0.0898465	0.133198	0.0348372	0.0154142	-0.0394477	-0.0480911	-0.0799313	-0.0175879	-0.0139136	-0.00316416	-0.0916108	-0.0992504	-0.111288
cg14891195	0.11614	0.0266583	0.111674	0.083854	0.0904687	0.136354	0.033614	0.0181982	-0.029395	-0.0554909	-0.0849368	-0.021218	-0.0174508	-0.00531573	-0.0913657	-0.0955377	-0.106463
cg08160496	0.0985889	0.0154759	0.10359	0.0777341	0.0886708	0.13583	0.0315135	0.0204554	-0.0187104	-0.0613006	-0.0876037	-0.0242281	-0.0204696	-0.00729324	-0.0886897	-0.0893351	-0.098873
cg16305231	0.096733	0.0130768	0.10423	0.0782013	0.0905001	0.13919	0.0317981	0.0215457	-0.016519	-0.0643292	-0.0905222	-0.0256036	-0.0217508	-0.00797528	-0.0902998	-0.0900798	-0.099516
cg10287032	0.105582	0.0185439	0.108517	0.0814436	0.0916904	0.139934	0.0329284	0.0205273	-0.0217569	-0.0617393	-0.0895482	-0.0242346	-0.0203639	-0.00704471	-0.0919151	-0.093404	-0.103546
cg09781514	0.0933623	0.0138222	0.0991221	0.0743762	0.085353	0.130968	0.0301899	0.0199542	-0.0169914	-0.0597042	-0.0847651	-0.0236677	-0.0200432	-0.00723049	-0.0852844	-0.0855583	-0.0946213
cg09340639	0.0895109	0.0105534	0.0983497	0.0737797	0.0863112	0.13314	0.0300683	0.02102	-0.0139357	-0.0625963	-0.0871164	-0.0250364	-0.02135	-0.00798123	-0.0859653	-0.0851354	-0.0939241
cg18857712	0.0849785	0.0206153	0.0803472	0.0603387	0.064353	0.0966539	0.0241328	0.0125387	-0.0224763	-0.0384	-0.0597425	-0.0145606	-0.0118911	-0.00345809	-0.0651245	-0.0686264	-0.0765791
cg23317390	0.0753771	0.0139854	0.0765543	0.0574602	0.0642202	0.0978055	0.0231972	0.0141322	-0.0161841	-0.0425952	-0.062312	-0.0166527	-0.0139478	-0.00473911	-0.0644581	-0.0658233	-0.0730361
cg27019651	0.0773111	0.0201164	0.0714248	0.0536477	0.0562873	0.0841121	0.0213885	0.0104546	-0.0216361	-0.0322342	-0.0514023	-0.012064	-0.00974203	-0.00261695	-0.0571305	-0.0608674	-0.0680523
cg03635702	0.0751564	0.00713983	0.0846929	0.0635244	0.0753266	0.116621	0.0259632	0.0188538	-0.010199	-0.0559733	-0.0768757	-0.0225171	-0.019287	-0.00737035	-0.0748575	-0.0734639	-0.0809067
cg21273155	0.0673904	0.00607193	0.0763472	0.0572627	0.068091	0.105497	0.0234179	0.0171367	-0.00885709	-0.0508446	-0.0696474	-0.0204773	-0.0175551	-0.0067371	-0.0676361	-0.0662528	-0.0729388
cg11737758	0.0498201	-0.00693702	0.0704837	0.052798	0.0693027	0.110065	0.0220708	0.0206664	0.00342229	-0.060261	-0.0762491	-0.0250673	-0.0220117	-0.00942206	-0.0677804	-0.0621323	-0.0674967
cg22489539	0.0580846	-0.0101755	0.0847419	0.0634687	0.0842644	0.134184	0.0266015	0.025556	0.00581176	-0.0744004	-0.0934222	-0.0310399	-0.0273138	-0.0117966	-0.0822729	-0.0748426	-0.0811739
cg19660806	0.0192842	0.0120385	0.00918763	0.00695132	0.00238701	0.00127265	0.00241116	-0.00230646	-0.0115231	0.00589117	0.00239272	0.00309175	0.00312083	0.00207635	-0.00332608	-0.00710043	-0.00863352
cg03298286	0.0176609	0.0107582	0.00874238	0.00661072	0.00262922	0.00191495	0.00231939	-0.00192545	-0.0103202	0.00486552	0.00161277	0.00259951	0.00264706	0.0017978	-0.00346152	-0.0068101	-0.00822399
cg08477332	0.0156354	0.0126457	0.00390366	0.00299366	-0.00285317	-0.00706664	0.00075344	-0.00388943	-0.0118602	0.0105013	0.00819194	0.0050138	0.00481132	0.00280494	0.00179233	-0.00243582	-0.00357236
cg01232969	0.0293392	0.020612	0.0111558	0.00847243	-0.000180145	-0.00451036	0.00271195	-0.00511656	-0.0195353	0.01352	0.00861701	0.0066995	0.00656379	0.0040517	-0.00148694	-0.00815901	-0.0104067
cg06815416	0.0284458	0.0144748	0.0175872	0.0132606	0.00897007	0.0110928	0.00492389	-0.00110432	-0.0141328	0.00217552	-0.00358482	0.00170776	0.00200789	0.00178665	-0.0100145	-0.014253	-0.0166355
cg10911990	0.0236605	0.0128919	0.0135814	0.0102495	0.00604687	0.00683494	0.00374073	-0.00151494	-0.0124988	0.00350029	-0.00113535	0.00216089	0.00234377	0.0018173	-0.00700405	-0.0108744	-0.0128248
cg19707454	0.0170287	0.00576888	0.0140878	0.0105911	0.0101771	0.0147708	0.00415383	0.0013662	-0.00593314	-0.0044449	-0.00842244	-0.00149453	-0.00108792	-5.63022e-05	-0.0105017	-0.0118665	-0.0133997
cg26568304	0.0161867	0.00563732	0.0132023	0.00992658	0.00941877	0.0136089	0.00388443	0.00119106	-0.00577388	-0.00392013	-0.0076729	-0.00128706	-0.000912608	6.22761e-06	-0.00974328	-0.0111028	-0.0125545
cg25569760	0.0153778	0.00618298	0.0115258	0.00867276	0.00757485	0.0106064	0.00334575	0.000552427	-0.0062073	-0.00208247	-0.00549655	-0.000503782	-0.000212866	0.000327528	-0.00796902	-0.00959554	-0.0109442
cg01470456	0.00581295	0.00167419	0.00517169	0.00388566	0.00396387	0.00587052	0.00154086	0.000672916	-0.00176786	-0.00210288	-0.00351457	-0.000766602	-0.000604682	-0.000133926	-0.00404405	-0.00439047	-0.00492473
cg16503188	0.00261844	-0.00131518	0.00487272	0.00364561	0.0052202	0.00845318	0.00155588	0.00175155	0.00100934	-0.00505349	-0.00606747	-0.00214354	-0.00190846	-0.000864718	-0.00504152	-0.00435984	-0.00467686
cg23020090	0.00840878	0.000669803	0.00963434	0.00722553	0.00864199	0.0134102	0.0029586	0.00219975	-0.00102852	-0.00651855	-0.00888076	-0.00263143	-0.00225992	-0.00087478	-0.00857611	-0.00836796	-0.00920545
cg16185781	0.0039455	-0.00277202	0.00831353	0.00621708	0.0091776	0.0149558	0.00267355	0.00319243	0.00221049	-0.00918287	-0.0108551	-0.00391667	-0.00350052	-0.00161017	-0.00882633	-0.00747922	-0.00798608
cg24476033	-0.00521737	0.012496	-0.0218458	-0.0163091	-0.0267929	-0.0445649	-0.00721297	-0.0104025	-0.0106284	0.0296657	0.0334904	0.0128528	0.0116106	0.00556181	0.0254118	0.0200556	0.0210517
cg09254119	-0.00166035	0.00708964	-0.0107779	-0.00804132	-0.0136934	-0.0229205	-0.00359187	-0.00548938	-0.00609869	0.0156179	0.0174038	0.00679536	0.00615613	0.00298004	0.0129307	0.00996596	0.0103978
cg04573872	-0.00408368	0.00522889	-0.0115048	-0.00859618	-0.0134158	-0.0221038	-0.00374996	-0.00495599	-0.00434705	0.0141871	0.0163491	0.00610448	0.00548886	0.00258387	0.0128073	0.0104577	0.0110694
cg20743236	0.00714249	0.00914742	-0.00235923	-0.0017197	-0.00689808	-0.01269	-0.0010596	-0.0041361	-0.00835917	0.0114858	0.0110467	0.00521948	0.00486288	0.0025916	0.00606359	0.00276754	0.00237273
cg26946806	0.00354407	0.00571383	-0.00261459	-0.00192943	-0.00537295	-0.00959488	-0.00101508	-0.00287471	-0.00517301	0.00803065	0.00802744	0.00361088	0.00334188	0.00174266	0.00483692	0.00272578	0.00257324
cg08659016	-0.00105686	0.00220468	-0.00402385	-0.00300454	-0.00488525	-0.00811055	-0.00132509	-0.00187859	-0.00186798	0.00536119	0.00607628	0.00231974	0.0020937	0.00099968	0.00463939	0.00368662	0.00387634
cg07146321	-0.00300755	-0.00028798	-0.00338639	-0.00254	-0.0030106	-0.00466048	-0.00103803	-0.000752893	0.000410113	0.0022354	0.00307145	0.000899105	0.000770022	0.000294061	0.00299207	0.00293722	0.00323497
cg13848826	0.027758	0.00622973	0.0268648	0.0201713	0.0218576	0.0329871	0.0080929	0.00444864	-0.00690187	-0.0135438	-0.0206073	-0.00519433	-0.00428284	-0.00132557	-0.0220573	-0.022997	-0.0256134
cg08332658	0.0176529	0.00241988	0.0189799	0.0142403	0.0164598	0.0253068	0.0057889	0.00390844	-0.00304379	-0.011673	-0.0164469	-0.00464331	-0.00394283	-0.00144239	-0.0164268	-0.0164002	-0.0181209
cg01918128	0.0130753	0.000424302	0.0157395	0.0118007	0.0144623	0.0225847	0.00485753	0.00385253	-0.00106072	-0.0113608	-0.0151467	-0.00462809	-0.00400205	-0.00160016	-0.0142958	-0.0137223	-0.0150473
cg20188212	0.0106389	-0.0039358	0.0180679	0.0135228	0.0188732	0.0303937	0.0057353	0.00613121	0.00287253	-0.0177389	-0.0216016	-0.0074859	-0.00664107	-0.00296613	-0.0182933	-0.0160936	-0.0173297
cg17916432	0.00235897	-0.0063494	0.010737	0.00801461	0.0132751	0.022113	0.00355256	0.00519295	0.00541587	-0.014801	-0.0166581	-0.00641908	-0.00580262	-0.0027866	-0.012578	-0.00987311	-0.0103493
cg22776912	-0.00375348	-0.0090885	0.00650154	0.00482511	0.0107314	0.0186872	0.0023399	0.00517038	0.00812879	-0.0145317	-0.0150832	-0.00646342	-0.00594055	-0.0030262	-0.00984841	-0.00638304	-0.00633356
cg14233709	-0.00564427	-0.0126655	0.00854613	0.00633867	0.0144753	0.0252901	0.00310161	0.00707409	0.0113499	-0.0198652	-0.0205115	-0.00884924	-0.00814143	-0.00416142	-0.0132515	-0.00844582	-0.00833447
cg01301382	-0.000792046	-0.0112142	0.012797	0.00953286	0.0176948	0.0300393	0.0043654	0.00759813	0.00982729	-0.0215137	-0.0233287	-0.00944239	-0.00860363	-0.0042523	-0.0165435	-0.0120487	-0.0123814
cg19307528	-0.00387889	-0.0139868	0.0123655	0.00919464	0.0187162	0.0322093	0.00433161	0.00855922	0.0124097	-0.0241347	-0.0255441	-0.0106721	-0.00977175	-0.00491337	-0.0173268	-0.0118856	-0.012004
cg10580110	-0.0534514	-0.0234759	-0.0376231	-0.0283277	-0.0230352	-0.0312955	-0.0108029	-0.000531013	0.0233076	0.00330023	0.0148045	2.64585e-05	-0.000829223	-0.00190992	0.0246113	0.0310683	0.0356827
cg17890764	-0.0404327	-0.013718	-0.0334248	-0.0251286	-0.0241306	-0.0350142	-0.00985432	-0.0032296	0.0141054	0.0105134	0.0199539	0.00353085	0.00256701	0.000125749	0.0249034	0.0281522	0.0317918
cg25031836	-0.0466663	-0.0161321	-0.0382102	-0.0287286	-0.0273541	-0.0395724	-0.0112489	-0.00351805	0.0165412	0.0115405	0.0223818	0.00381516	0.00272618	2.88145e-05	0.0282772	0.0321479	0.0363376
cg02686174	-0.0257451	-0.00676659	-0.0237017	-0.017803	-0.0186316	-0.0278197	-0.0070943	-0.00343404	0.00726403	0.0105998	0.0169705	0.00395855	0.00319062	0.00084514	0.0189194	0.0201913	0.0225814
cg12765123	-0.0225185	-0.00734602	-0.0189769	-0.0142644	-0.0139273	-0.0203262	-0.00561071	-0.00200451	0.00759925	0.00643882	0.0117503	0.00222199	0.00166215	0.000184337	0.0143272	0.0160175	0.0180554
cg23587288	-0.0161753	-0.00209257	-0.0175445	-0.0131627	-0.0152892	-0.0235388	-0.00535632	-0.00366863	0.00268015	0.0109435	0.0153406	0.00436308	0.00371145	0.00137016	0.0152459	0.0151711	0.0167524
cg20851038	-0.0193581	-0.00424116	-0.0188623	-0.0141619	-0.0154149	-0.0232951	-0.00568697	-0.00317481	0.00472308	0.00965044	0.0145954	0.00371232	0.00306856	0.000964627	0.0155434	0.0161569	0.0179853
cg11037025	-0.0147297	0.00154177	-0.0202133	-0.0151437	-0.0196447	-0.0311121	-0.00631332	-0.00575375	-0.000567487	0.0168062	0.0214402	0.00696884	0.00610533	0.00258776	0.0192475	0.0177837	0.0193509
cg17570555	-0.0193676	0.00136378	-0.0257624	-0.0193044	-0.024729	-0.039046	-0.00802489	-0.00710104	-0.000167254	0.0207814	0.0267533	0.00858659	0.00750317	0.00314467	0.0242756	0.0226195	0.0246557
cg21204492	-0.0266852	-0.00243859	-0.0301899	-0.0226435	-0.0269058	-0.0416785	-0.00925875	-0.00676183	0.00353709	0.0200655	0.0275048	0.00807884	0.00692438	0.00265445	0.0267292	0.0261954	0.0288416
cg14306366	-0.0304197	-0.0067104	-0.0295843	-0.0222124	-0.0241472	-0.0364778	-0.00891753	-0.00495691	0.00746186	0.0150741	0.0228363	0.00579383	0.0047858	0.00149804	0.0243539	0.0253366	0.0282081
cg17380795	-0.0317211	-0.00811833	-0.0294725	-0.0221361	-0.0233199	-0.034892	-0.00883225	-0.00438443	0.00875914	0.0134948	0.0213843	0.0050677	0.00410436	0.00112643	0.0236518	0.0251302	0.0280832
cg01975505	-0.0040029	-0.00658005	0.00310853	0.00229507	0.00627849	0.0111921	0.00119918	0.00333541	0.0059531	-0.00932132	-0.0093408	-0.00418828	-0.00387453	-0.00201744	-0.00565994	-0.00322428	-0.00305666
cg04244665	-0.0101981	-0.00939402	-0.00113774	-0.000902961	0.00376309	0.00782608	-1.41572e-05	0.003339	0.0087357	-0.00912345	-0.00782655	-0.00426607	-0.00404421	-0.00227497	-0.00295221	0.000269504	0.000968516
cg24923379	-0.0161443	-0.0134667	-0.00352744	-0.00271602	0.00362573	0.00844614	-0.000607419	0.00430265	0.0126035	-0.0116557	-0.00934596	-0.00553283	-0.00529167	-0.00305541	-0.00248785	0.00204369	0.00320211
cg26352006	-0.0117963	-0.00375286	-0.0100583	-0.00755975	-0.00745409	-0.0109156	-0.00297889	-0.00111681	0.00389766	0.0035622	0.00636205	0.00124686	0.000946113	0.000133633	0.00765368	0.00850056	0.00957163
cg10018725	-0.0148053	-0.00609395	-0.0109232	-0.00822058	-0.00705855	-0.00981528	-0.0031624	-0.000433054	0.00609938	0.00172483	0.00498601	0.000362359	9.33344e-05	-0.000370206	0.00745269	0.0090758	0.010369
cg21498923	-0.0099066	-0.00659714	-0.00421255	-0.00319294	-0.00054112	0.000504927	-0.00106675	0.0014738	0.00627977	-0.00384548	-0.00212369	-0.00194698	-0.00192958	-0.00122711	0.00106638	0.00317243	0.00394477
cg15162535	-0.0182605	-0.00985368	-0.0105997	-0.00799814	-0.00482602	-0.00554428	-0.00292694	0.00110205	0.00956256	-0.00251109	0.00108409	-0.00158437	-0.00173302	-0.00136525	0.00555478	0.00850301	0.0100118
cg15927734	-0.0182652	-0.0116769	-0.00836479	-0.00633258	-0.00180522	-0.000434758	-0.00216943	0.00237676	0.0111538	-0.00612467	-0.00286122	-0.00316696	-0.00317299	-0.00207336	0.00272316	0.00640923	0.00785118
cg04761051	-0.0296248	-0.023005	-0.00857006	-0.00654687	0.00382083	0.0107085	-0.0018253	0.00670093	0.0216385	-0.018002	-0.0134519	-0.00866987	-0.00836105	-0.00494336	-0.00190995	0.00571461	0.00790329
cg14963970	-0.0411535	-0.0286164	-0.0160114	-0.0121549	-0.000238019	0.00549669	-0.00392712	0.00696995	0.0271438	-0.0183776	-0.0114462	-0.00914034	-0.00897314	-0.00556831	0.00254572	0.0117848	0.0149485
cg09650180	-0.0277797	-0.0162717	-0.0145506	-0.010994	-0.0052151	-0.00483775	-0.00391913	0.00257341	0.0156656	-0.00636266	-0.00112743	-0.00352373	-0.00364948	-0.00257503	0.00645676	0.0114606	0.0137086
cg24585418	-0.032738	-0.0173651	-0.0193731	-0.0146148	-0.0091515	-0.0107843	-0.00537278	0.00176523	0.0168815	-0.00390505	0.00259546	-0.0025791	-0.00286917	-0.00233073	0.0104268	0.0155907	0.0183067
cg22232119	-0.0384515	-0.0196014	-0.0237303	-0.0178929	-0.0120671	-0.0148962	-0.00664126	0.00151732	0.0191347	-0.00301038	0.00476974	-0.00233896	-0.0027419	-0.00242873	0.0134825	0.019226	0.0224454
cg04400679	0.0626672	0.0165183	0.0576351	0.0432917	0.0452734	0.0675843	0.0172488	0.00832578	-0.0177231	-0.0257075	-0.0412061	-0.00959449	-0.00772896	-0.00203877	-0.0459789	-0.0490939	-0.0549101
cg18507018	0.0570967	0.0109405	0.0575622	0.0432073	0.0480699	0.0731123	0.017427	0.0104621	-0.0125618	-0.0315769	-0.0464486	-0.0123127	-0.010291	-0.00345498	-0.0482861	-0.0494606	-0.0549114
cg25528916	0.0530079	0.00526472	0.0594526	0.0445941	0.0527479	0.0816099	0.0182165	0.0131373	-0.00739321	-0.0390237	-0.0537243	-0.0156824	-0.0134221	-0.00510931	-0.0524408	-0.0515506	-0.0567916
cg03234075	0.051437	0.00378688	0.0593153	0.0444833	0.0533787	0.082902	0.0182272	0.0136733	-0.0060207	-0.0404902	-0.0549967	-0.0163663	-0.0140694	-0.00547172	-0.0529435	-0.0515446	-0.056679
cg14263858	0.0465439	0.00484315	0.0519319	0.0389543	0.0459498	0.0710394	0.0159033	0.011381	-0.006684	-0.0338276	-0.0466953	-0.0135785	-0.0116111	-0.00440058	-0.045703	-0.0450106	-0.0496044
cg06776703	0.0466892	0.00425195	0.0528391	0.0396312	0.0470995	0.072963	0.0162055	0.011841	-0.0061758	-0.0351363	-0.048155	-0.0141477	-0.0121267	-0.00465	-0.0467891	-0.045849	-0.0504795
cg09839170	0.0388501	-0.0022306	0.0510569	0.0382607	0.0487664	0.0769058	0.015887	0.0138907	-0.000105191	-0.0406839	-0.0525707	-0.0167852	-0.0146515	-0.00611167	-0.0479093	-0.0447917	-0.0488576
cg07942120	0.0337347	-0.000536203	0.0426129	0.03194	0.0400205	0.0628478	0.0132119	0.0110813	-0.00131358	-0.0325476	-0.0426134	-0.0133579	-0.0116149	-0.00476247	-0.0394216	-0.0372816	-0.0407604
cg01529995	0.0024849	-0.0295201	0.0393697	0.0293543	0.05188	0.0873845	0.0132509	0.0214514	0.0256278	-0.0608971	-0.067025	-0.0266023	-0.024164	-0.0118106	-0.0487758	-0.0366835	-0.0380277
cg02749733	-0.00938191	-0.0430128	0.0411938	0.0306497	0.0605106	0.103682	0.0143012	0.0271298	0.0380282	-0.0765965	-0.0816833	-0.0337924	-0.0308952	-0.0154535	-0.0561969	-0.0393187	-0.039944
cg26753307	0.00218255	-0.0342294	0.0447813	0.0333857	0.0593459	0.100054	0.0150957	0.0246518	0.0297531	-0.0699599	-0.0768588	-0.0305791	-0.027787	-0.0136004	-0.0557578	-0.0417762	-0.0432631
cg09704166	-0.00338077	-0.03718	0.0414887	0.0309018	0.0577902	0.0982207	0.0141826	0.0249515	0.0326215	-0.0706228	-0.076417	-0.0310171	-0.0282743	-0.0139963	-0.0539853	-0.0391263	-0.0401517
cg21150327	0.0165373	-0.0321849	0.0601209	0.0448953	0.0726032	0.120418	0.0197711	0.0277763	0.0272111	-0.0792999	-0.0900667	-0.0342883	-0.0309326	-0.0147435	-0.0689962	-0.055024	-0.0579074
cg06226678	-0.000166881	-0.0419079	0.0512961	0.0382283	0.0693655	0.117336	0.017389	0.0292808	0.0365774	-0.083004	-0.0906117	-0.0363538	-0.0330785	-0.016268	-0.0650182	-0.048062	-0.0495914
cg14373685	0.00188373	-0.0447798	0.0573759	0.0427704	0.076511	0.129127	0.0193746	0.0319418	0.0389751	-0.0906168	-0.0993551	-0.0396332	-0.0360295	-0.0176612	-0.0718326	-0.0535968	-0.0554425
cg11426726	-0.00677944	-0.0520577	0.0555463	0.0413601	0.0785421	0.133804	0.0190701	0.0342867	0.0457832	-0.0969735	-0.104482	-0.0426469	-0.0389098	-0.0193208	-0.0732477	-0.0525594	-0.0537853
cg04527510	0.00733201	-0.0207355	0.0346018	0.0258271	0.0429218	0.0715393	0.0114586	0.0168409	0.0177065	-0.0479892	-0.0539443	-0.020821	-0.0188266	-0.00905015	-0.0406514	-0.031839	-0.033356
cg02374322	-0.00423212	-0.0261692	0.026898	0.0200233	0.0385268	0.0657641	0.00926914	0.0169742	0.0230585	-0.047979	-0.0515099	-0.0211235	-0.0192864	-0.00960122	-0.0358786	-0.0255257	-0.0260575
cg00890124	0.011202	-0.0104438	0.0267664	0.0200086	0.0303284	0.0496864	0.00866249	0.0108653	0.00852161	-0.0311786	-0.0363967	-0.0133565	-0.0119733	-0.00557195	-0.029064	-0.0241975	-0.0257315
cg10075163	0.00492547	-0.0121539	0.0210623	0.0157236	0.0258865	0.0430737	0.0069581	0.0100704	0.0103453	-0.0287144	-0.0323904	-0.012444	-0.0112433	-0.00538941	-0.0245456	-0.0193445	-0.0202981
cg02780130	-0.0024332	-0.0206597	0.0223642	0.0166541	0.0314688	0.0535695	0.00766725	0.0136887	0.018156	-0.0387252	-0.0417809	-0.0170232	-0.0155271	-0.00770241	-0.0293635	-0.0211384	-0.0216514
cg25194612	-0.00172935	-0.0183893	0.0204493	0.0152308	0.0285168	0.0484762	0.00699271	0.0123229	0.0161377	-0.0348768	-0.0377258	-0.0153193	-0.0139656	-0.00691489	-0.0266359	-0.0192898	-0.0197911
cg05860956	-0.00399024	-0.0203137	0.0200026	0.0148857	0.0290885	0.0497671	0.00692367	0.0129524	0.0179364	-0.0365855	-0.039118	-0.0161276	-0.0147371	-0.00735774	-0.0270442	-0.0190479	-0.0193884
cg20843809	-0.0160778	-0.0301308	0.0170349	0.0126087	0.031362	0.0553448	0.00635819	0.0159879	0.027141	-0.044785	-0.0455396	-0.0200392	-0.0184889	-0.00954208	-0.0284933	-0.0172118	-0.0166751
cg02804794	-0.0261396	-0.0364765	0.0123202	0.00904076	0.0302234	0.0548616	0.00512696	0.0172364	0.0332095	-0.0479866	-0.0469276	-0.0217083	-0.0201682	-0.0106505	-0.0268581	-0.0135812	-0.012247
cg19338847	-0.0322322	-0.0345923	0.00242764	0.00163526	0.020029	0.0384938	0.00199649	0.013984	0.0318871	-0.0385617	-0.0353582	-0.0177426	-0.0166574	-0.00909558	-0.0169573	-0.00479049	-0.00276205
cg00236076	-0.0335066	-0.0396382	0.00704409	0.00506886	0.0269261	0.050341	0.0036073	0.0171115	0.0363575	-0.0473853	-0.0447272	-0.0216405	-0.0202241	-0.010885	-0.0233512	-0.0092142	-0.0072413
cg03809898	-0.037528	-0.0401014	0.00261206	0.00174412	0.0230302	0.0443287	0.00225185	0.0161595	0.036974	-0.0445513	-0.0407896	-0.0205062	-0.0192563	-0.0105222	-0.019472	-0.00537671	-0.00300855
cg02123169	-0.0141768	-0.0236025	0.0113761	0.00840167	0.0227315	0.0404762	0.00437134	0.0120217	0.0213441	-0.0336049	-0.0337284	-0.0150927	-0.0139581	-0.00726104	-0.0205098	-0.0117628	-0.0111802
cg24635402	-0.0174378	-0.0249958	0.00903277	0.00663769	0.0212614	0.0384574	0.00369602	0.011962	0.022732	-0.0333262	-0.0327407	-0.0150572	-0.0139779	-0.0073624	-0.0189476	-0.00982243	-0.00895683
cg14756207	-0.0198591	-0.0198535	-0.000298085	-0.000329345	0.00991768	0.0196197	0.000622212	0.00759424	0.0183728	-0.0208625	-0.018622	-0.00966329	-0.009109	-0.00503663	-0.00817667	-0.00127128	3.23586e-05
cg07234876	-0.0233309	-0.0241084	0.000613336	0.000331166	0.0129528	0.0252506	0.00105751	0.00947068	0.0222689	-0.0260655	-0.0235766	-0.012034	-0.0113213	-0.00622192	-0.0108261	-0.00239607	-0.000893457
cg19955025	-0.036875	-0.0332231	-0.00502908	-0.00394704	0.0123709	0.0262079	-0.000361313	0.0115522	0.0309375	-0.0315117	-0.0266862	-0.0147785	-0.0140346	-0.00793659	-0.00951617	0.00183172	0.00438675
cg06532268	-0.0272302	-0.0298981	0.00287939	0.00199893	0.0180397	0.0344125	0.00196742	0.0122858	0.0275269	-0.0339152	-0.031332	-0.015575	-0.0146054	-0.00794612	-0.0153747	-0.00482312	-0.00313434
cg09945745	-0.0244155	-0.0268585	0.0026443	0.00183892	0.0162594	0.0309982	0.00178525	0.0110514	0.0247259	-0.0305104	-0.0282036	-0.0140093	-0.0131359	-0.00714454	-0.0138647	-0.00438315	-0.00287081
cg12418129	-0.0238912	-0.0271135	0.00360971	0.00256123	0.0172908	0.0326674	0.0020933	0.0113963	0.0249207	-0.0315057	-0.0294004	-0.0144313	-0.0135114	-0.00731443	-0.0148611	-0.00524651	-0.00379734
cg22205501	-0.160904	-0.0466633	-0.142759	-0.107262	-0.109187	-0.161595	-0.0425174	-0.0184016	0.0492151	0.0575704	0.0965877	0.0209405	0.0164837	0.0035822	0.11144	0.121159	0.135936
cg08271203	-0.146536	-0.0425873	-0.1299	-0.097601	-0.0992874	-0.146912	-0.0386832	-0.016695	0.0448997	0.0522501	0.0877669	0.0189919	0.0149402	0.00322711	0.101348	0.110236	0.12369
cg09798093	-0.147736	-0.0426138	-0.13136	-0.0986953	-0.100635	-0.149019	-0.0391341	-0.0170573	0.0449862	0.0533173	0.0891838	0.0194274	0.0153173	0.00337879	0.10268	0.11151	0.125086
cg09473282	-0.152526	-0.0478501	-0.130882	-0.0983649	-0.0975003	-0.143031	-0.0387977	-0.0149122	0.0498084	0.0473971	0.0837223	0.0167077	0.0127663	0.00198996	0.100011	0.110688	0.124562
cg04973041	-0.142249	-0.0428269	-0.124274	-0.0933847	-0.0939167	-0.138443	-0.0369327	-0.0151667	0.0448824	0.0477734	0.0819796	0.0171453	0.0133285	0.00255521	0.0960715	0.105301	0.118306
cg12855979	-0.147504	-0.0464165	-0.126397	-0.0949957	-0.0940539	-0.137922	-0.037461	-0.0143217	0.0482922	0.0455544	0.0806575	0.0160341	0.0122336	0.0018692	0.0964967	0.10688	0.120291
cg11740035	-0.0953421	-0.0164906	-0.098305	-0.0737779	-0.0832205	-0.127077	-0.0298408	-0.0187148	0.0194244	0.056257	0.0814153	0.0221055	0.0185903	0.0064605	0.083397	0.0846383	0.0938058
cg21438541	-0.13117	-0.0393602	-0.114756	-0.0862314	-0.0868195	-0.128028	-0.0341108	-0.0140772	0.0412723	0.0443126	0.0758786	0.0159238	0.012394	0.00240714	0.0887929	0.0972503	0.109248
cg14894345	-0.13322	-0.0427987	-0.113079	-0.0849929	-0.0834898	-0.122103	-0.0334679	-0.0123208	0.044381	0.0394023	0.0709458	0.0137191	0.0103554	0.00134722	0.0857871	0.0955198	0.1076
cg20463298	-0.118869	-0.0361809	-0.103366	-0.0776763	-0.0778286	-0.114586	-0.0306989	-0.0123989	0.0378485	0.0391418	0.0676542	0.0139859	0.0108272	0.0019825	0.07967	0.0875416	0.0983949
cg01919567	-0.124495	-0.0426635	-0.102394	-0.076983	-0.0735937	-0.106617	-0.030165	-0.00964655	0.0438023	0.0315279	0.060518	0.0105023	0.00756787	0.000221938	0.0760175	0.0861927	0.0973836
cg03111560	-0.126986	-0.0464321	-0.100861	-0.075854	-0.0702286	-0.100569	-0.0295547	-0.00779938	0.0472223	0.0263749	0.0554126	0.00817953	0.00541479	-0.000906657	0.0730034	0.0845623	0.0958696
cg13559614	-0.168957	-0.0660495	-0.128949	-0.0970132	-0.0863515	-0.12182	-0.0375444	-0.0073878	0.0665567	0.0266174	0.0644723	0.00717167	0.00382779	-0.00286649	0.0904867	0.107595	0.122482
cg10177012	-0.174884	-0.0771256	-0.122708	-0.0923941	-0.0748425	-0.101506	-0.0352137	-0.00151605	0.0765347	0.0101704	0.0477528	-0.000188218	-0.00296309	-0.00637186	0.080032	0.101286	0.116372
cg04041616	-0.140421	-0.0495534	-0.113733	-0.0855194	-0.0806312	-0.116236	-0.0334274	-0.00987816	0.0506554	0.0327192	0.0651563	0.0106013	0.00740369	-0.000306372	0.0835136	0.0955704	0.10814
cg14444498	-0.146723	-0.0528261	-0.117548	-0.0883968	-0.082509	-0.118509	-0.0344908	-0.00958738	0.0538439	0.0321065	0.0658076	0.0101657	0.00690676	-0.000727802	0.0856297	0.0986521	0.111747
cg16112157	-0.146023	-0.0541673	-0.115031	-0.0865165	-0.0794718	-0.113472	-0.033663	-0.00842667	0.0549773	0.0287925	0.0620419	0.00873293	0.00561439	-0.00134355	0.0827429	0.0963481	0.109322
cg24676548	-0.134052	-0.0483209	-0.107327	-0.0807109	-0.0752893	-0.108115	-0.0314885	-0.00871967	0.0492435	0.0292211	0.0600015	0.00923841	0.0062654	-0.000687025	0.0781464	0.0900672	0.102029
cg20212121	-0.138744	-0.0512496	-0.109563	-0.0824025	-0.0758707	-0.108426	-0.0320754	-0.00815872	0.0520469	0.0277884	0.05942	0.00848645	0.00550634	-0.00119209	0.0789563	0.0917952	0.10413
cg09319520	-0.143767	-0.0558301	-0.110181	-0.0828904	-0.074095	-0.104703	-0.0321019	-0.00654683	0.0563091	0.0233875	0.0556665	0.00642583	0.00355133	-0.00229447	0.0775751	0.0919821	0.104663
cg00799257	-0.144137	-0.054519	-0.112252	-0.0844356	-0.0766997	-0.109055	-0.0327902	-0.00758178	0.0551846	0.0263339	0.0589617	0.00770633	0.00471047	-0.00173495	0.0800378	0.0938929	0.10666
cg07475825	-0.147413	-0.056857	-0.113453	-0.0853486	-0.0766195	-0.108449	-0.0330779	-0.00698507	0.0573976	0.0247523	0.057921	0.00692674	0.00394888	-0.00220148	0.0801475	0.0947623	0.107779
cg02394506	-0.0521683	-0.0280894	-0.0303575	-0.022906	-0.0138893	-0.0160117	-0.00838751	0.00310546	0.0272656	-0.00705206	0.00323018	-0.004473	-0.00490249	-0.00387651	0.0159649	0.0243628	0.0286754
cg25700686	-0.0573546	-0.0329585	-0.0308235	-0.0232813	-0.0118234	-0.0117744	-0.00835655	0.0048677	0.0317882	-0.0118738	-0.000948714	-0.0067222	-0.00703168	-0.0050691	0.0143209	0.0243944	0.0290591
cg15512958	-0.0739504	-0.0431374	-0.0389531	-0.0294296	-0.0141786	-0.0133786	-0.0105071	0.00672571	0.0415466	-0.0165839	-0.00261497	-0.00922538	-0.00957409	-0.00678551	0.0174654	0.0307137	0.0367044
cg27618090	-0.0645099	-0.0374131	-0.0342476	-0.0258717	-0.0127294	-0.012281	-0.0092563	0.00571492	0.0360531	-0.0140353	-0.00180995	-0.00785872	-0.00817995	-0.00583475	0.0155741	0.0270431	0.0322771
cg11725326	-0.0689194	-0.0389809	-0.0378045	-0.0285464	-0.0152419	-0.015898	-0.0103011	0.00541297	0.037654	-0.0130313	0.00021054	-0.00753606	-0.00795678	-0.00584895	0.0181783	0.0300306	0.0356588
cg09758077	-0.082057	-0.0581357	-0.0306023	-0.0232498	0.00131252	0.0139824	-0.00738198	0.0146512	0.0550621	-0.03878	-0.0251562	-0.0191608	-0.018743	-0.0115213	0.00340062	0.0222585	0.028527
cg10581012	-0.0927047	-0.0589788	-0.0428081	-0.0324038	-0.00963887	-0.00301254	-0.0111304	0.0118622	0.0563601	-0.0305159	-0.0138999	-0.0158243	-0.0158774	-0.0104117	0.0142681	0.0328604	0.0401895
cg14531093	-0.080625	-0.0540388	-0.0338564	-0.0256672	-0.00382651	0.00508587	-0.00853686	0.012238	0.0514116	-0.0319868	-0.0180375	-0.0161479	-0.0159789	-0.0101221	0.00813745	0.0254184	0.0316913
cg26301562	-0.0857317	-0.0566584	-0.0369879	-0.0280285	-0.00540195	0.00315347	-0.00941205	0.012451	0.0539671	-0.0324191	-0.0174395	-0.0164727	-0.016356	-0.010451	0.00990257	0.027953	0.0346528
cg13393163	-0.0881081	-0.0583303	-0.0378885	-0.0287126	-0.00538339	0.00352553	-0.00963072	0.0128671	0.0555515	-0.033519	-0.0181427	-0.0170174	-0.0168896	-0.0107801	0.0100193	0.0286111	0.0354929
cg00274815	-0.0512971	-0.0370769	-0.0182286	-0.0138621	0.00203881	0.0108014	-0.00430908	0.00967282	0.035062	-0.0256995	-0.0173167	-0.012616	-0.0122973	-0.00748776	0.000983741	0.0130697	0.0169613
cg26571870	-0.0639744	-0.0434138	-0.0262069	-0.0198764	-0.00214825	0.00553737	-0.00655102	0.0100851	0.0412609	-0.0264426	-0.0154718	-0.0132779	-0.013102	-0.00823965	0.00562443	0.0195531	0.0245108
cg26243759	-0.0600592	-0.0416179	-0.0235448	-0.0178713	-0.000587548	0.00761563	-0.00579148	0.0100706	0.0394872	-0.026533	-0.016391	-0.0132136	-0.0129809	-0.0080701	0.00394036	0.0173652	0.0219877
cg25133685	-0.0612072	-0.0432955	-0.0229108	-0.017405	0.000865224	0.0102372	-0.00553485	0.0108805	0.0410116	-0.0287904	-0.0186157	-0.0142327	-0.0139264	-0.00856722	0.00264324	0.0166818	0.0213601
cg04755954	-0.0669406	-0.0493329	-0.0226213	-0.0172202	0.00423575	0.0167593	-0.00522794	0.0132869	0.0465826	-0.0354199	-0.0246542	-0.0172881	-0.0167979	-0.0101401	-0.000192935	0.015963	0.0210063
cg19404979	-0.0667576	-0.0517037	-0.0194801	-0.0148782	0.0083831	0.0237472	-0.00417012	0.0150044	0.0486417	-0.0402952	-0.0300167	-0.0194182	-0.018733	-0.0110864	-0.00409124	0.0130349	0.017972
cg19340099	-0.0524428	-0.0457375	-0.00900987	-0.00699782	0.0150848	0.0330293	-0.00114335	0.0153713	0.0426797	-0.0418159	-0.034677	-0.0197042	-0.0187647	-0.0106997	-0.0111817	0.00434507	0.00803455
cg16999170	-0.0690147	-0.0594199	-0.0128041	-0.009915	0.0185724	0.0413031	-0.00182562	0.0196891	0.0554939	-0.0535003	-0.0439647	-0.0252609	-0.024085	-0.0137812	-0.0135159	0.00660531	0.0114891
cg23013864	-0.152919	-0.0838814	-0.0870883	-0.0657293	-0.0381505	-0.0426005	-0.023943	0.0101836	0.0812698	-0.0237352	0.00612268	-0.0144532	-0.0155912	-0.0119632	0.0443949	0.0696364	0.0822207
cg21615531	-0.121447	-0.0613898	-0.0755904	-0.0569904	-0.0389767	-0.0485093	-0.0211928	0.00442821	0.0599818	-0.00847569	0.0161925	-0.00693535	-0.00824878	-0.00746878	0.0433934	0.0613234	0.0715108
cg23340935	-0.127321	-0.0670478	-0.0759412	-0.0572836	-0.0363983	-0.0433067	-0.0210977	0.00652461	0.0652291	-0.0142217	0.0111482	-0.00960754	-0.0107738	-0.00887529	0.0413077	0.0611934	0.0717742
cg07046030	-0.132553	-0.0686119	-0.0805268	-0.0607293	-0.0398721	-0.0484316	-0.0224611	0.00595869	0.0668702	-0.0124416	0.0141886	-0.00896691	-0.0102745	-0.00877686	0.0448596	0.0650802	0.0761399
cg06367788	-0.11255	-0.0646047	-0.0605751	-0.045752	-0.023321	-0.0233072	-0.0164285	0.0095019	0.0623172	-0.0231581	-0.00170608	-0.013129	-0.0137419	-0.00991948	0.0282146	0.0479532	0.0571097
cg01617876	-0.126109	-0.0693275	-0.0716324	-0.0540658	-0.0312088	-0.0347038	-0.0196817	0.00850488	0.0671543	-0.0198763	0.00471891	-0.0120517	-0.0129782	-0.00992504	0.0363743	0.057252	0.0676244
cg18365406	-0.133127	-0.072032	-0.0770373	-0.0581318	-0.034861	-0.0398744	-0.0212577	0.00817052	0.0698849	-0.0186928	0.00748216	-0.0117197	-0.0127882	-0.0100289	0.0401942	0.0617668	0.0727591
cg17615565	-0.125359	-0.0709195	-0.0687431	-0.0519085	-0.0276963	-0.0288709	-0.0187299	0.00985726	0.0685039	-0.0237354	0.000347284	-0.0137218	-0.0144857	-0.0106452	0.0330392	0.0546041	0.0648409
cg06304869	-0.129072	-0.0735604	-0.0701158	-0.0529516	-0.0276205	-0.0282103	-0.0190599	0.0105273	0.0710044	-0.0255101	-0.000812662	-0.0145975	-0.0153418	-0.0111704	0.0331776	0.0556001	0.0661202
cg13566125	-0.170577	-0.0828044	-0.110372	-0.0831773	-0.0604204	-0.0777327	-0.0311902	0.00382585	0.0812624	-0.00511832	0.0301538	-0.00676915	-0.00888187	-0.00916081	0.0662688	0.0900677	0.104502
cg03161421	-0.142937	-0.0677226	-0.0945336	-0.0712242	-0.053393	-0.0698098	-0.0268295	0.00204083	0.0666426	-0.000985982	0.028875	-0.00422585	-0.00612666	-0.0070294	0.0581209	0.0773897	0.0895469
cg05232977	-0.146551	-0.0693876	-0.0969811	-0.0730677	-0.0548207	-0.0717064	-0.0275273	0.00205955	0.0682863	-0.0009177	0.0297067	-0.00429186	-0.00624441	-0.00718884	0.0596632	0.0794001	0.0918664
cg18109482	-0.147715	-0.0618901	-0.107644	-0.0810205	-0.0686161	-0.0948706	-0.0310982	-0.00355803	0.0618055	0.015047	0.0473853	0.00266852	6.9784e-05	-0.00411715	0.0726617	0.0892969	0.102159
cg14680131	-0.130994	-0.0555843	-0.0945984	-0.071208	-0.059687	-0.0821664	-0.0272864	-0.0026653	0.0554201	0.0119546	0.0405045	0.00175815	-0.000491563	-0.00392321	0.0633473	0.0783828	0.0897634
cg14791502	-0.137937	-0.0597475	-0.0981156	-0.0738667	-0.0608294	-0.0831034	-0.0282255	-0.00195436	0.0594195	0.0101723	0.0400127	0.000793341	-0.00148021	-0.00460439	0.0648101	0.0811353	0.0930741
cg26959510	-0.118523	-0.0517842	-0.0837582	-0.0630619	-0.0515279	-0.0701553	-0.0240671	-0.00136719	0.0514455	0.00785577	0.0334148	0.000294214	-0.0016244	-0.00412966	0.0549945	0.0692026	0.0794445
cg27666046	-0.121539	-0.0532356	-0.0857264	-0.064545	-0.0526183	-0.0715669	-0.0246242	-0.00130871	0.0528713	0.00779129	0.0339766	0.000185898	-0.00177112	-0.00428658	0.056187	0.0708106	0.0813084
cg10199857	-0.125913	-0.0546407	-0.0894386	-0.0673351	-0.055359	-0.0755751	-0.0257229	-0.00171311	0.0543284	0.0090846	0.0363054	0.000636182	-0.00143125	-0.0042424	0.0590031	0.0739463	0.0848407
cg15564226	-0.127571	-0.0558805	-0.0899771	-0.0677454	-0.0552246	-0.0751102	-0.025845	-0.00137156	0.0554978	0.008172	0.0356562	0.000192515	-0.00186138	-0.00450048	0.0589707	0.0743213	0.0853399
cg09374015	-0.105678	-0.0495972	-0.0704721	-0.0530908	-0.040259	-0.0529382	-0.0200326	0.0011783	0.0488589	0.000208136	0.0223716	-0.00271393	-0.00415626	-0.00501349	0.0437055	0.0577603	0.0667659
cg27172067	-0.104784	-0.0453065	-0.074633	-0.056187	-0.0463434	-0.0633565	-0.0214752	-0.00154122	0.0450676	0.0078878	0.0305709	0.000672916	-0.00106052	-0.00346631	0.0493589	0.0617276	0.0707999
cg16328225	-0.110903	-0.0488186	-0.0779268	-0.0586747	-0.0476118	-0.0646246	-0.0223685	-0.00102485	0.0484554	0.00662938	0.0304789	-4.0598e-05	-0.00180739	-0.00400548	0.0508933	0.0643351	0.0739052
cg27356587	-0.0987961	-0.03981	-0.0739416	-0.0556394	-0.0485212	-0.067898	-0.0214589	-0.00348831	0.0399552	0.0132066	0.0351248	0.0031611	0.00129889	-0.002138	0.0510625	0.0615475	0.0702086
cg18232772	-0.0978082	-0.0403184	-0.072088	-0.0542527	-0.0465312	-0.0646742	-0.0208668	-0.00281888	0.0403467	0.0112757	0.032809	0.0023417	0.000569146	-0.00246902	0.0491413	0.0598884	0.0684295
cg06059003	-0.0880517	-0.0340106	-0.0677066	-0.0509347	-0.045684	-0.0646399	-0.0197373	-0.00413779	0.0343273	0.0146871	0.0344902	0.00409462	0.00231977	-0.00133412	0.0477965	0.056546	0.0643195
cg27528654	-0.0918371	-0.0347605	-0.0714928	-0.0537768	-0.0488303	-0.0694184	-0.0208825	-0.00481427	0.0351815	0.016732	0.0375166	0.00488965	0.00298268	-0.00111458	0.0509596	0.059797	0.0679309
cg06067723	-0.0905754	-0.0371434	-0.0669951	-0.0504181	-0.0434116	-0.0604351	-0.0194043	-0.00274593	0.0371942	0.010826	0.0308024	0.00233676	0.000680118	-0.00221119	0.0458086	0.0556826	0.0635992
cg10593713	-0.0932204	-0.0382298	-0.0689494	-0.0518888	-0.0446764	-0.0621949	-0.0199703	-0.00282489	0.0382819	0.0111386	0.031698	0.00240347	0.000698589	-0.00227644	0.0471436	0.0573066	0.0654543
cg07790781	-0.0533255	-0.00813262	-0.056323	-0.0422634	-0.0483561	-0.0741369	-0.0171444	-0.0112307	0.00991249	0.0336292	0.0478996	0.0133115	0.01126	0.00403737	0.0483416	0.0485943	0.053762
cg09049278	-0.0540041	-0.0100712	-0.0547845	-0.0411205	-0.0459256	-0.0699291	-0.0165983	-0.0100892	0.0116399	0.0304157	0.0445325	0.0118863	0.0099524	0.00337541	0.0461014	0.0471002	0.052266
cg24502588	-0.053236	-0.0103079	-0.0535384	-0.0401877	-0.0446418	-0.067868	-0.016204	-0.00967973	0.0118059	0.0292292	0.0430758	0.0113871	0.00951046	0.00317971	0.0448545	0.0459929	0.0510712
cg07275148	-0.0996033	-0.0299673	-0.0870419	-0.0654069	-0.0657945	-0.0969954	-0.0258689	-0.010634	0.0314091	0.0334914	0.0574464	0.0120228	0.00934869	0.00179705	0.0673012	0.0737555	0.0828626
cg01312475	-0.105959	-0.039364	-0.0833971	-0.0627249	-0.0575694	-0.0821739	-0.0244023	-0.00607352	0.0399443	0.0207761	0.0448921	0.00628582	0.00402752	-0.00099775	0.0599492	0.0698453	0.0792573
cg09262559	-0.0769493	-0.0149858	-0.0772802	-0.0580096	-0.0643835	-0.0978564	-0.0233859	-0.013931	0.01714	0.0420775	0.0620761	0.0163842	0.0136785	0.0045625	0.0646999	0.0663804	0.0737176
cg25644657	-0.0794658	-0.0224553	-0.07123	-0.0535142	-0.0549044	-0.0814645	-0.021244	-0.00950123	0.0237908	0.0296039	0.0489813	0.0108549	0.00860757	0.00199863	0.0559557	0.0605167	0.0678362
cg18249609	-0.0775259	-0.0235113	-0.0675196	-0.0507385	-0.0509015	-0.0749727	-0.0200573	-0.00814643	0.0246098	0.025698	0.0443092	0.00919593	0.00712913	0.00132626	0.0520936	0.0571927	0.0642743
cg06283858	-0.0822358	-0.0337227	-0.0608275	-0.0457765	-0.0394158	-0.0548726	-0.017618	-0.0024936	0.033769	0.00983062	0.0279678	0.00212223	0.000618064	-0.00200732	0.041592	0.0505565	0.0577442
cg01582077	-0.07377	-0.0310128	-0.0536295	-0.0403664	-0.0340938	-0.0470855	-0.0154871	-0.00170374	0.0309572	0.00730712	0.023438	0.00124184	-4.7796e-05	-0.00209677	0.036125	0.0444751	0.0508948
cg21678367	-0.0789206	-0.0340661	-0.0562826	-0.0423715	-0.0350003	-0.0478804	-0.0161986	-0.00120114	0.0338936	0.00605522	0.0231501	0.00055689	-0.00075321	-0.00258834	0.0372656	0.0465581	0.0533932
cg17907827	-0.0683745	-0.0238925	-0.05567	-0.041858	-0.0396536	-0.0572618	-0.0163751	-0.00497533	0.0244592	0.0164008	0.0322383	0.00536737	0.00379188	-5.73241e-05	0.0410326	0.0468077	0.0529369
cg11250586	-0.0732721	-0.0264976	-0.0585594	-0.0440378	-0.0410107	-0.058855	-0.0171758	-0.00470622	0.026991	0.0158023	0.032611	0.00497529	0.00335696	-0.000408798	0.0425813	0.0491318	0.055667
cg18771553	-0.0571908	-0.0204967	-0.045935	-0.0345424	-0.0323176	-0.0464581	-0.0134834	-0.00380304	0.0209055	0.0127018	0.0258554	0.00404439	0.00276672	-0.000247041	0.0335242	0.038562	0.0436698
cg04310063	-0.0626464	-0.0239927	-0.0484233	-0.0364264	-0.0328431	-0.0465649	-0.0141279	-0.00308739	0.0242441	0.0108562	0.024983	0.00309132	0.0018125	-0.000869516	0.0343248	0.0404669	0.0460051
cg26951614	-0.0615704	-0.0215664	-0.0500671	-0.0376456	-0.0356223	-0.0514193	-0.0147242	-0.00444424	0.0220701	0.0146667	0.0289189	0.00478858	0.0033739	-7.16038e-05	0.0368694	0.0420906	0.047608
cg12615275	-0.0645047	-0.0222654	-0.0528572	-0.0397408	-0.0378657	-0.0547928	-0.0155628	-0.0048862	0.022835	0.0160181	0.0310096	0.00530252	0.00379466	5.27986e-05	0.0391381	0.0444751	0.0502675
cg07100532	-0.0978977	-0.0511044	-0.0589438	-0.0444572	-0.0287325	-0.0345598	-0.0164093	0.0047024	0.0497632	-0.0100438	0.00954534	-0.00699697	-0.0079289	-0.00664967	0.0324607	0.0475692	0.0557215
cg00794546	-0.101448	-0.0549931	-0.0585803	-0.0442055	-0.0263965	-0.0301	-0.0161568	0.00629754	0.0533439	-0.0144467	0.00548103	-0.00901935	-0.00982561	-0.00768198	0.0304712	0.0469515	0.0553243
cg22702743	-0.102892	-0.0551862	-0.0601387	-0.0453746	-0.0277508	-0.0321834	-0.0166323	0.0059745	0.0535887	-0.0134824	0.00683667	-0.00863539	-0.00949932	-0.00756214	0.0318222	0.0482985	0.0568122
cg11655515	-0.0903109	-0.0523003	-0.0480387	-0.036289	-0.0179472	-0.0174068	-0.0129901	0.00794726	0.0504061	-0.0194975	-0.00236866	-0.0109356	-0.0113913	-0.00813874	0.0219217	0.0379467	0.0452769
cg13009361	-0.0885746	-0.0532483	-0.0447144	-0.0338022	-0.0143597	-0.0115886	-0.0119268	0.00916181	0.0511416	-0.022999	-0.00655638	-0.0124229	-0.0127168	-0.00874163	0.0184606	0.0349684	0.0420856
cg12103197	-0.0925468	-0.0505368	-0.0529867	-0.0399887	-0.0234679	-0.0264231	-0.0145855	0.00600326	0.0489853	-0.0139113	0.00420044	-0.00854862	-0.00925522	-0.00715137	0.0272233	0.042407	0.0500315
cg05128379	-0.0970222	-0.056346	-0.0514132	-0.0388401	-0.0190169	-0.0182539	-0.0138892	0.00864918	0.0542908	-0.0212621	-0.00288938	-0.0118865	-0.0123636	-0.0088054	0.0233032	0.0405836	0.0484527
cg00999152	-0.101571	-0.0572704	-0.0559344	-0.0422342	-0.0227592	-0.0239309	-0.0152557	0.00785255	0.0553376	-0.0188509	0.000697007	-0.0109513	-0.0115854	-0.00855063	0.0270682	0.0444635	0.0527649
cg02379618	-0.092401	-0.0431304	-0.0619076	-0.0466364	-0.0355919	-0.0469485	-0.0176138	0.000865363	0.0425148	0.000649457	0.0200714	-0.00216824	-0.00344782	-0.00429203	0.0385809	0.0507746	0.0586575
cg06917217	-0.0933386	-0.0435717	-0.0625313	-0.0471062	-0.0359469	-0.0474145	-0.017791	0.000876743	0.0429495	0.00064868	0.020267	-0.00219347	-0.00348574	-0.00433702	0.0389667	0.0512855	0.0592483
cg17171506	-0.0973048	-0.0473858	-0.0627766	-0.0473104	-0.034217	-0.0439203	-0.0177297	0.00228768	0.046487	-0.00321806	0.0168753	-0.00399208	-0.0051855	-0.00528419	0.0375688	0.0512056	0.0594343
cg18476795	-0.0912829	-0.044636	-0.0586668	-0.044215	-0.031796	-0.0406889	-0.0165563	0.00227407	0.0437696	-0.00338171	0.0154347	-0.0039039	-0.00500913	-0.00502823	0.0349593	0.0478262	0.0555388
cg01405910	-0.0943136	-0.0472503	-0.059223	-0.0446459	-0.0309722	-0.0388613	-0.0166344	0.00314215	0.0462108	-0.00574089	0.0134934	-0.00501749	-0.00607069	-0.00563533	0.0343581	0.0481106	0.0560375
cg08191562	-0.0815195	-0.0425131	-0.0491337	-0.0370576	-0.0239946	-0.0288947	-0.0136813	0.00388659	0.0414016	-0.00828096	0.00803852	-0.00579025	-0.00656953	-0.00552102	0.0270948	0.0396588	0.0464487
cg08169092	-0.0735499	-0.0363705	-0.0467714	-0.0352541	-0.0249458	-0.0316457	-0.0131711	0.00211628	0.0356207	-0.00352982	0.0115571	-0.00349807	-0.0043568	-0.00420914	0.0275367	0.0380682	0.0442676
cg22928762	-0.0749671	-0.0371744	-0.047546	-0.035839	-0.0252554	-0.0319663	-0.0133819	0.00222917	0.036397	-0.00380226	0.0115566	-0.00365499	-0.0045222	-0.00433029	0.027907	0.0386832	0.0449982
cg19663498	-0.0838538	-0.0399153	-0.0552292	-0.0416131	-0.031014	-0.0404315	-0.015662	0.00132748	0.039258	-0.000947614	0.0165362	-0.00264076	-0.00374129	-0.0041961	0.033807	0.0451863	0.0523114
cg01206211	-0.0799263	-0.0392717	-0.0511358	-0.0385412	-0.0275266	-0.0350964	-0.0144178	0.0021234	0.038489	-0.00333589	0.0131051	-0.00358239	-0.00453532	-0.00447611	0.030316	0.0416586	0.0484047
cg16553272	-0.0817091	-0.0398271	-0.0526705	-0.0396945	-0.0286728	-0.0367794	-0.014873	0.00194633	0.0390678	-0.00277405	0.0140922	-0.00338367	-0.00438298	-0.00445131	0.0314911	0.0429569	0.0498654
cg17602292	-0.0980131	-0.0854193	-0.0169152	-0.0131354	0.0280898	0.0615561	-0.0021627	0.0286848	0.0797122	-0.0780288	-0.0646752	-0.0367723	-0.0350213	-0.0199731	-0.0208016	0.00819211	0.0150899
cg16119505	-0.109215	-0.0948299	-0.0192803	-0.0149585	0.0307167	0.0676043	-0.00255624	0.031717	0.0885154	-0.0862488	-0.0713049	-0.0406693	-0.0387457	-0.022119	-0.022632	0.00953296	0.017232
cg01250006	-0.118878	-0.0985981	-0.0266678	-0.0205162	0.0257615	0.0606094	-0.00470771	0.0312877	0.0923138	-0.0847072	-0.0675963	-0.0402507	-0.0385192	-0.0222792	-0.0174414	0.0156983	0.0242491
cg00599812	-0.112594	-0.10416	-0.0120173	-0.00956379	0.0422824	0.087649	2.81152e-05	0.037175	0.0968353	-0.101609	-0.0873708	-0.0474855	-0.0450012	-0.0252896	-0.0332837	0.00246576	0.010167
cg24544986	-0.11566	-0.107348	-0.0119112	-0.00950131	0.0440186	0.0910248	0.000175688	0.0384339	0.0997793	-0.105074	-0.0905134	-0.0490846	-0.0465051	-0.0261151	-0.0347384	0.00212709	0.010025
cg19445997	-0.0914156	-0.0910885	-0.00174293	-0.00179238	0.0451525	0.0894671	0.00273853	0.0347468	0.0843108	-0.0954358	-0.0850675	-0.0442201	-0.0416922	-0.0230675	-0.0371696	-0.00550466	0.000507395
cg17892629	-0.104149	-0.0946955	-0.0131453	-0.0103589	0.0363699	0.076439	-0.000661717	0.0332307	0.0881306	-0.0907101	-0.0772385	-0.0424885	-0.0403201	-0.0227507	-0.0282176	0.00418177	0.0113663
cg26840717	-0.102052	-0.0958682	-0.00909636	-0.00733004	0.0407485	0.0835436	0.00063399	0.0347169	0.0890432	-0.094994	-0.0823562	-0.0443089	-0.0419428	-0.0234896	-0.0324407	0.000552873	0.00747914
cg23542328	-0.175377	-0.13231	-0.0555011	-0.0423097	0.0161811	0.0525056	-0.012421	0.0369542	0.124714	-0.0988742	-0.0712289	-0.0479545	-0.0464302	-0.0277566	-0.00527141	0.0382953	0.0513953
cg11911679	-0.153416	-0.118109	-0.0456416	-0.0348432	0.0180845	0.0525766	-0.00987965	0.0339839	0.111163	-0.091191	-0.06744	-0.0440069	-0.042488	-0.0252012	-0.0082952	0.0307744	0.0421467
cg05280786	-0.143503	-0.112828	-0.039804	-0.0304391	0.0208169	0.0557767	-0.00826247	0.033433	0.106031	-0.0899622	-0.0681754	-0.0432056	-0.0416008	-0.0244864	-0.0114162	0.0260804	0.0366311
cg25984524	-0.146508	-0.117012	-0.0383993	-0.0294085	0.0242758	0.0620572	-0.00767701	0.035408	0.109841	-0.0954603	-0.0735499	-0.0456931	-0.0439119	-0.0257071	-0.0144891	0.02453	0.0352344
cg05875516	-0.15742	-0.134003	-0.0310882	-0.0240186	0.0398206	0.0899112	-0.00480207	0.0438381	0.125243	-0.118993	-0.0969627	-0.0562882	-0.0537259	-0.0308389	-0.028446	0.0168297	0.028026
cg06440425	-0.148073	-0.124304	-0.0313835	-0.0241883	0.0345641	0.0796815	-0.00524257	0.0400155	0.116286	-0.10847	-0.0874295	-0.0514319	-0.0491582	-0.0283305	-0.0240458	0.0178362	0.0284319
cg17265722	-0.151456	-0.125544	-0.0340667	-0.0262062	0.0326987	0.0770116	-0.00602859	0.0398101	0.117547	-0.107774	-0.0859606	-0.051217	-0.0490167	-0.028356	-0.0221061	0.0200853	0.0309822
cg20825834	-0.126893	-0.110315	-0.0222353	-0.0172561	0.0359131	0.0789268	-0.00291377	0.0369456	0.102961	-0.100478	-0.08314	-0.0473699	-0.0451244	-0.025752	-0.0265057	0.0109206	0.0198609
cg18898282	-0.135648	-0.113539	-0.0291612	-0.022465	0.0311086	0.0720562	-0.00494196	0.0364236	0.106236	-0.0987041	-0.0793682	-0.0468254	-0.0447687	-0.0258232	-0.0215076	0.0167246	0.0264436
cg13756796	-0.127304	-0.115436	-0.0164532	-0.0129492	0.0439355	0.0925533	-0.000939429	0.0403993	0.107451	-0.110255	-0.0937313	-0.0516625	-0.0490365	-0.0276869	-0.0340032	0.00547248	0.0142659
cg22578048	-0.136741	-0.119197	-0.0235678	-0.0183023	0.0392312	0.0859502	-0.00300667	0.0400369	0.111231	-0.108911	-0.0902856	-0.0513243	-0.0488794	-0.0278749	-0.0290605	0.0113998	0.0210222
cg17288159	-0.0988572	-0.0735933	-0.0324988	-0.0247538	0.00748185	0.0268244	-0.00741282	0.0201392	0.0694375	-0.0537741	-0.0380105	-0.026173	-0.0253912	-0.0152621	-0.00143475	0.0227233	0.030144
cg09609957	-0.106669	-0.0750725	-0.0403957	-0.0306813	0.000875989	0.0167722	-0.00980441	0.0186955	0.0711408	-0.0494191	-0.0316175	-0.0244731	-0.0239693	-0.0147826	0.00519886	0.0295105	0.0376776
cg10076954	-0.116711	-0.0818189	-0.0445931	-0.0338637	0.000425688	0.0174501	-0.0108611	0.0202309	0.077558	-0.0534345	-0.0338984	-0.0264981	-0.025972	-0.0160494	0.00618774	0.0326581	0.0416059
cg00367721	-0.089899	-0.0741744	-0.0206439	-0.0158704	0.0188373	0.0447449	-0.00372174	0.0233889	0.0694715	-0.0632876	-0.050277	-0.0301014	-0.0288223	-0.0166973	-0.0125857	0.0123182	0.018799
cg04904548	-0.115753	-0.0872307	-0.0367515	-0.0280144	0.0105188	0.0343825	-0.00823862	0.0243227	0.0822297	-0.0650669	-0.0468025	-0.0315668	-0.0305684	-0.0182824	-0.00332822	0.0253876	0.0340375
cg01399051	-0.12139	-0.0902659	-0.0400316	-0.0304894	0.00901816	0.0326526	-0.00914488	0.0246583	0.0851759	-0.065829	-0.0464537	-0.0320502	-0.0310982	-0.0187012	-0.00160329	0.02802	0.0371359
cg15864310	-0.147412	-0.091787	-0.0705242	-0.0533549	-0.0186412	-0.0103952	-0.0185304	0.0174648	0.0878774	-0.0445619	-0.0177756	-0.0234276	-0.0236684	-0.0157797	0.0257949	0.0545507	0.0662787
cg09709600	-0.14431	-0.0943335	-0.0635368	-0.0481307	-0.0108163	0.00239368	-0.0162755	0.0202317	0.0899355	-0.05251	-0.0271056	-0.0268259	-0.0267108	-0.0171883	0.0182843	0.0482478	0.0595637
cg20816934	-0.147835	-0.0949793	-0.0671267	-0.0508252	-0.013833	-0.00220299	-0.0173637	0.0195651	0.0906852	-0.0505019	-0.0241739	-0.02604	-0.0260521	-0.0169635	0.0213113	0.0513353	0.0629889
cg02492770	-0.204314	-0.116066	-0.111452	-0.0841642	-0.0443465	-0.045712	-0.0303275	0.0164006	0.112068	-0.0396342	-0.000470635	-0.02278	-0.0239876	-0.0175358	0.0531041	0.0884452	0.105112
cg26639985	-0.184971	-0.120794	-0.0815853	-0.0618011	-0.0140614	0.00273414	-0.0209109	0.025849	0.115172	-0.0670694	-0.0344851	-0.0342811	-0.0341429	-0.0219851	0.0236213	0.0619792	0.076488
cg02111421	-0.192418	-0.121107	-0.0904612	-0.0684562	-0.0221791	-0.00992731	-0.0236475	0.0237049	0.115839	-0.0607412	-0.0260139	-0.0317074	-0.0319202	-0.0211016	0.0316516	0.0697118	0.0849725
cg14617608	-0.182991	-0.127691	-0.0706459	-0.0536376	-0.000316237	0.0256963	-0.0172759	0.0313051	0.121086	-0.0826039	-0.051865	-0.0410314	-0.0402529	-0.0249335	0.0106239	0.0518869	0.065938
cg10667953	-0.157146	-0.111855	-0.0579671	-0.0440491	0.0033767	0.0282372	-0.0139206	0.0284223	0.105903	-0.0752991	-0.0493032	-0.0371465	-0.0363057	-0.0222665	0.00570335	0.0420285	0.054014
cg09038926	-0.163742	-0.118555	-0.0579361	-0.0440616	0.00684617	0.0350504	-0.0136699	0.0310186	0.112097	-0.082438	-0.0557173	-0.0404478	-0.0394147	-0.0239804	0.0028231	0.0414845	0.0538991
cg16450834	-0.167195	-0.119187	-0.0614529	-0.0467012	0.00389068	0.0305469	-0.0147359	0.0303654	0.112831	-0.0804702	-0.0528449	-0.0396778	-0.0387692	-0.0237601	0.00578861	0.0445091	0.0572544
cg01176047	-0.143354	-0.0995033	-0.0559947	-0.0425047	-0.00112685	0.0186437	-0.0137545	0.0241536	0.0943963	-0.0636607	-0.0394832	-0.0316836	-0.0311153	-0.019327	0.00914688	0.0412578	0.0522849
cg20731875	-0.152601	-0.105859	-0.0596834	-0.0453037	-0.00130339	0.0196706	-0.0146677	0.0256678	0.10043	-0.0676428	-0.0418943	-0.033673	-0.0330728	-0.0205493	0.00983424	0.043991	0.0557318
cg20621273	-0.145441	-0.107431	-0.0488468	-0.0371889	0.0096113	0.0371034	-0.0112562	0.0290405	0.101424	-0.0774447	-0.0540991	-0.0377754	-0.0366911	-0.022127	-0.000801971	0.0343994	0.045348
cg01874403	-0.130926	-0.0971832	-0.0433895	-0.0330434	0.00943856	0.0347306	-0.00993552	0.0264739	0.0917154	-0.0706559	-0.0497268	-0.0344171	-0.0334039	-0.0201029	-0.00145923	0.0304208	0.0402592
cg20636756	-0.134302	-0.0963411	-0.0486225	-0.0369616	0.00412526	0.0262285	-0.0115859	0.0248132	0.0911589	-0.0658345	-0.0437541	-0.0323953	-0.0316183	-0.0193198	0.0037123	0.035059	0.0452747
cg22468751	0.0852922	-0.00818763	0.116135	0.0870121	0.112524	0.178077	0.0362491	0.0327991	0.00264035	-0.0958478	-0.122546	-0.0397101	-0.0347679	-0.0146968	-0.110301	-0.102125	-0.111172
cg08924923	0.0732324	-0.0195651	0.11512	0.0861902	0.11742	0.188086	0.0363442	0.0369356	0.0132051	-0.10717	-0.132383	-0.0449883	-0.0397627	-0.0174914	-0.11421	-0.102115	-0.110346
cg12898019	0.0670293	-0.0197567	0.107641	0.0805828	0.110543	0.177344	0.0340356	0.0351011	0.0136999	-0.101761	-0.125176	-0.0427842	-0.0378563	-0.0167285	-0.107413	-0.0955937	-0.103196
cg10551427	0.0565889	-0.0294784	0.106604	0.0797541	0.114569	0.185649	0.0340646	0.0385925	0.0227343	-0.111308	-0.133415	-0.0472424	-0.0420792	-0.0190982	-0.110598	-0.0954381	-0.102328
cg02506284	0.0413583	-0.0282829	0.0861938	0.0644605	0.0949176	0.154598	0.0277026	0.0329222	0.0224954	-0.0947215	-0.112109	-0.040383	-0.0360815	-0.0165774	-0.0913159	-0.0775085	-0.082793
cg03714633	0.0415095	-0.0319328	0.0908674	0.0679444	0.101151	0.165119	0.0292809	0.0355249	0.0256723	-0.102105	-0.120205	-0.0436125	-0.0390174	-0.0180166	-0.097168	-0.0818745	-0.0873092
cg17821596	0.0195687	-0.0487795	0.0842851	0.0629204	0.103663	0.172513	0.0278494	0.0403539	0.0415313	-0.115058	-0.129753	-0.0498673	-0.0450585	-0.0216034	-0.0982849	-0.0774219	-0.0812285
cg25671837	0.0112541	-0.0516688	0.0774956	0.0578155	0.0988145	0.165504	0.0258514	0.0397376	0.0444916	-0.113032	-0.125798	-0.0492006	-0.0445846	-0.0216041	-0.0932701	-0.0717113	-0.074772
cg09839093	0.041683	-0.0459934	0.108363	0.0809845	0.12469	0.204904	0.0352035	0.0454219	0.0379324	-0.130169	-0.150888	-0.0558974	-0.0501918	-0.0235057	-0.119245	-0.0982495	-0.104221
cg16050571	0.0272692	-0.056241	0.103032	0.0769333	0.12498	0.207461	0.0339217	0.0480205	0.0476355	-0.137051	-0.155385	-0.0592942	-0.0535124	-0.0255434	-0.118703	-0.0943807	-0.0992522
cg19111613	0.0125898	-0.0630293	0.0931185	0.069466	0.11922	0.199823	0.031097	0.0481134	0.0543341	-0.136822	-0.152058	-0.0595833	-0.0540098	-0.0262005	-0.112475	-0.086241	-0.0898579
cg09991519	0.00753592	-0.065207	0.0895097	0.0667491	0.116973	0.196746	0.030058	0.0480338	0.0565013	-0.136426	-0.150567	-0.0595443	-0.054055	-0.0263647	-0.110083	-0.0832552	-0.0864342
cg13339155	0.00763865	-0.0654899	0.089985	0.0671039	0.117561	0.197727	0.0302154	0.0482644	0.0567427	-0.137084	-0.151306	-0.0598294	-0.0543127	-0.0264886	-0.11064	-0.0836924	-0.0868924
cg24993990	-0.0314459	-0.0816395	0.0612252	0.0454593	0.0990304	0.17199	0.0218928	0.0471646	0.0728987	-0.132653	-0.138278	-0.0589268	-0.0541155	-0.02749	-0.0910626	-0.0598047	-0.059593
cg21013431	-0.0360876	-0.0842694	0.0586848	0.0435409	0.0980115	0.170932	0.021201	0.0475324	0.0754387	-0.13354	-0.138274	-0.0594383	-0.054655	-0.0278857	-0.0898455	-0.0577874	-0.0571969
cg18961703	-0.00804281	-0.0681887	0.0737997	0.0549569	0.103851	0.176788	0.0253017	0.0451768	0.0599258	-0.127804	-0.137886	-0.0561818	-0.0512444	-0.0254207	-0.0969026	-0.0697559	-0.0714476
cg26198854	-0.0206185	-0.0813088	0.0742843	0.0552502	0.111041	0.19075	0.0259239	0.0503694	0.0720384	-0.142102	-0.150866	-0.0627772	-0.0574459	-0.0288232	-0.102933	-0.0711918	-0.0720781
cg21961499	-0.0331199	-0.0892536	0.068501	0.0508727	0.109727	0.19032	0.0244194	0.051963	0.0796312	-0.1462	-0.152722	-0.0649037	-0.0595802	-0.0302239	-0.100996	-0.0667506	-0.0666483
cg23624206	-0.0800679	-0.0791036	-0.00235954	-0.00219066	0.0384226	0.0764586	0.00211632	0.0299591	0.0732536	-0.0822441	-0.073039	-0.0381419	-0.0359809	-0.0199405	-0.0315009	-0.0040411	0.00124966
cg19782332	-0.0702848	-0.0745121	0.0041643	0.00272414	0.0421494	0.0813592	0.0039708	0.02985	0.0687304	-0.0822632	-0.0751099	-0.0378906	-0.0355961	-0.0194764	-0.0355469	-0.00938816	-0.00493109
cg23212510	-0.0733434	-0.0773564	0.00385602	0.00247787	0.0433226	0.0837817	0.00397772	0.0308702	0.0713739	-0.0850528	-0.0775154	-0.0391934	-0.0368303	-0.0201691	-0.036474	-0.0093382	-0.00467246
cg10135877	-0.044315	-0.0500418	0.00638805	0.0045216	0.0316569	0.0598913	0.0037786	0.0209635	0.0460063	-0.0579424	-0.0539916	-0.0265506	-0.0248641	-0.01347	-0.0271761	-0.00944356	-0.00674632
cg25861082	-0.0597187	-0.0617711	0.00164633	0.000904611	0.0332578	0.0648069	0.00273273	0.0242851	0.0570548	-0.0668417	-0.0604824	-0.0308567	-0.0290277	-0.0159501	-0.0278076	-0.00620464	-0.0023608
cg23032249	-0.0442026	-0.0588467	0.0173488	0.0126908	0.0464017	0.0848119	0.00748881	0.0271622	0.0536835	-0.0755193	-0.0732104	-0.034245	-0.0318628	-0.0169079	-0.0410052	-0.0197017	-0.0173409
cg24848819	-0.0491247	-0.0613942	0.0143582	0.0104355	0.0449206	0.0830127	0.00665464	0.0273833	0.0561664	-0.0759807	-0.0726829	-0.0345777	-0.0322441	-0.0172337	-0.039339	-0.0172847	-0.0145132
cg01973499	-0.0534245	-0.0644644	0.012784	0.0092391	0.045029	0.0838124	0.00627777	0.0281677	0.0590724	-0.0780602	-0.0740528	-0.0356025	-0.0332451	-0.0178467	-0.0391979	-0.0161458	-0.0130468
cg24652318	-0.054641	-0.0705832	0.018791	0.0137094	0.0537741	0.0987767	0.0083577	0.0320646	0.064476	-0.0890668	-0.085818	-0.0404548	-0.0376794	-0.020061	-0.0473275	-0.0218676	-0.0188696
cg11238792	-0.048342	-0.0703492	0.0263371	0.0193672	0.0606922	0.109574	0.0106855	0.0338998	0.0639391	-0.094481	-0.0930507	-0.0426586	-0.0395839	-0.0208203	-0.0541684	-0.0284442	-0.0260835
cg01072550	-0.0470797	-0.072971	0.0311291	0.0229453	0.0665081	0.119229	0.0122634	0.0361356	0.0661602	-0.100862	-0.100283	-0.0454194	-0.0420756	-0.0220099	-0.0596918	-0.0328343	-0.0306997
cg01245965	-0.055864	-0.076955	0.0251007	0.0184052	0.0629314	0.114439	0.0105404	0.0361364	0.0701005	-0.100569	-0.0981232	-0.0455244	-0.0423114	-0.0223727	-0.055843	-0.0278734	-0.0249851
cg20894569	-0.0742108	-0.0826254	0.00925272	0.00649517	0.0510619	0.096995	0.00583811	0.034283	0.0760174	-0.0946988	-0.0878678	-0.0434406	-0.0407084	-0.0221002	-0.0436804	-0.014461	-0.00990076
cg22686722	-0.0735168	-0.0835148	0.0112088	0.00795674	0.0533432	0.100754	0.00647571	0.0351258	0.0767568	-0.0971113	-0.0906479	-0.0444787	-0.0416418	-0.0225396	-0.0458582	-0.0162391	-0.0117829
cg01757586	-0.0679003	-0.0840511	0.0188528	0.0136839	0.0607481	0.112472	0.00886152	0.0372836	0.0769281	-0.103417	-0.0987113	-0.0470911	-0.043929	-0.0235063	-0.053117	-0.0229607	-0.0191002
cg07735998	-0.06325	-0.0800341	0.0196994	0.0143399	0.0594748	0.109652	0.00897905	0.0359477	0.0731774	-0.0997861	-0.0957203	-0.0453776	-0.0422957	-0.0225726	-0.0521858	-0.0233906	-0.0198587
cg15963036	-0.068293	-0.0825434	0.0165116	0.0119369	0.0577902	0.107526	0.00808245	0.0361037	0.0756333	-0.100059	-0.0949616	-0.0456309	-0.0426067	-0.0228672	-0.0503219	-0.0207984	-0.0168419
cg19795267	-0.0482309	-0.0912405	0.0521502	0.0386054	0.0954967	0.16842	0.0194288	0.0485582	0.0821629	-0.13604	-0.13846	-0.0608555	-0.0561382	-0.0289563	-0.0868026	-0.0526146	-0.0510362
cg24734184	-0.0546887	-0.0935128	0.0469115	0.0346663	0.0917775	0.163056	0.0178887	0.0480992	0.0844867	-0.134522	-0.135449	-0.0603622	-0.0557925	-0.0289678	-0.0829515	-0.0482117	-0.046055
cg06718625	-0.0574593	-0.0962803	0.046867	0.0346182	0.0931573	0.165786	0.0179746	0.0491571	0.0870479	-0.137428	-0.138042	-0.0617083	-0.0570615	-0.0296696	-0.0840886	-0.0483864	-0.0460477
cg22295435	-0.0729998	-0.100607	0.0328574	0.0240934	0.0823123	0.149673	0.013793	0.0472536	0.0916438	-0.13151	-0.128322	-0.0595291	-0.0553268	-0.0292535	-0.0730448	-0.0364769	-0.0327044
cg17713499	-0.0758753	-0.102053	0.0310586	0.0227373	0.0813772	0.148504	0.0132882	0.0473533	0.0930576	-0.131696	-0.127923	-0.0596869	-0.0555163	-0.0294274	-0.072006	-0.0350165	-0.0310025
cg19933610	-0.0638958	-0.0975755	0.0404542	0.0298042	0.0878412	0.157718	0.0160358	0.048021	0.088518	-0.133992	-0.13294	-0.0603741	-0.0559503	-0.0293041	-0.0787418	-0.0428821	-0.0399312
cg07826883	-0.0665679	-0.100525	0.0407557	0.0300145	0.089637	0.161138	0.0162353	0.0492374	0.0912327	-0.13735	-0.136048	-0.0619159	-0.0573958	-0.0300899	-0.0802745	-0.0433731	-0.0402571
cg20193038	-0.0685199	-0.101508	0.0395362	0.0290951	0.0890044	0.160348	0.0158931	0.049306	0.0921936	-0.137479	-0.13578	-0.0620242	-0.0575254	-0.0302085	-0.0795713	-0.0423832	-0.0391033
cg09928045	-0.072378	-0.108259	0.0430347	0.0316816	0.0957343	0.172283	0.0172192	0.0528069	0.098288	-0.147275	-0.145669	-0.0664162	-0.061583	-0.0323119	-0.0856625	-0.0459614	-0.042535
cg05535138	-0.0786238	-0.110596	0.0381399	0.028	0.0923694	0.167488	0.0157879	0.052461	0.100658	-0.146084	-0.14306	-0.0660606	-0.0613592	-0.0323774	-0.0821556	-0.0418641	-0.0378836
cg01552705	-0.0839275	-0.113745	0.0354132	0.0259392	0.0914429	0.166681	0.0150571	0.0529815	0.103685	-0.147382	-0.143365	-0.0667696	-0.0620889	-0.0328852	-0.0809877	-0.0397241	-0.0353159
cg26823653	-0.0935441	-0.117563	0.0281467	0.0204718	0.0866266	0.159914	0.0129449	0.0526025	0.107525	-0.145984	-0.139824	-0.066413	-0.061918	-0.0330714	-0.0759298	-0.0336684	-0.0284151
cg13732325	-0.0847618	-0.111792	0.0319766	0.0233735	0.0872351	0.159684	0.0139229	0.0513503	0.102026	-0.142729	-0.13811	-0.0647544	-0.0602688	-0.0320138	-0.076996	-0.0365702	-0.0320044
cg21409174	-0.0888833	-0.113835	0.0293609	0.0214019	0.0858442	0.157923	0.0131866	0.0514719	0.104025	-0.142936	-0.137471	-0.0649541	-0.0605163	-0.0322513	-0.0754595	-0.0344418	-0.0295288
cg02559299	-0.0874519	-0.112348	0.0293142	0.0213748	0.0850374	0.156353	0.0131186	0.0508857	0.102653	-0.141322	-0.136009	-0.0642095	-0.0598159	-0.0318667	-0.0747839	-0.0342864	-0.0294653
cg13370754	-0.08939	-0.113026	0.0277373	0.0201891	0.0839148	0.154733	0.0126548	0.0507453	0.103347	-0.140859	-0.135097	-0.0640581	-0.0597091	-0.0318687	-0.0736221	-0.0329606	-0.0279658
cg04918548	-0.0166823	-0.0631071	0.0568101	0.0422486	0.0853953	0.146814	0.019859	0.0388781	0.0559478	-0.109657	-0.116258	-0.0484643	-0.0443607	-0.0222791	-0.0791134	-0.0545164	-0.0551347
cg20253742	-0.0370243	-0.0762141	0.04762	0.0352897	0.0835547	0.146617	0.0174855	0.0415968	0.0684591	-0.116681	-0.119667	-0.0520803	-0.0479754	-0.024628	-0.0762399	-0.0474963	-0.0465124
cg25175009	-0.0268806	-0.0713045	0.0542016	0.0402495	0.087172	0.151281	0.0193464	0.0413795	0.0636394	-0.116406	-0.121492	-0.0516905	-0.0474588	-0.0240889	-0.0802034	-0.0528692	-0.0527443
cg13588888	-0.0293966	-0.071664	0.0515142	0.0382331	0.0848501	0.147714	0.0185274	0.0408326	0.0640859	-0.114771	-0.119179	-0.0510413	-0.0469083	-0.023889	-0.0778847	-0.0505484	-0.0501787
cg07487112	-0.0448836	-0.0797801	0.0422284	0.0312291	0.0803572	0.142336	0.0159447	0.0415986	0.0719858	-0.116423	-0.117737	-0.0521756	-0.0481876	-0.0249532	-0.0727988	-0.0430595	-0.0414014
cg23179411	-0.0518698	-0.083026	0.0375293	0.0276893	0.0776413	0.138744	0.0146067	0.0416535	0.0751872	-0.116344	-0.116187	-0.0523265	-0.0484364	-0.0252719	-0.0698584	-0.0392033	-0.0369487
cg14815878	-0.0519392	-0.079885	0.0335828	0.0247477	0.0723473	0.129801	0.0132719	0.0394329	0.07245	-0.110046	-0.109295	-0.0495705	-0.04593	-0.0240415	-0.0648916	-0.0355121	-0.0331344
cg18662365	-0.0599401	-0.0849248	0.0298262	0.0219049	0.0714317	0.129399	0.0122902	0.0404214	0.0772702	-0.11258	-0.110386	-0.0508924	-0.0472604	-0.0249205	-0.0635817	-0.032618	-0.0296058
cg04252889	-0.0640007	-0.0849278	0.0247801	0.0181223	0.0667267	0.122024	0.0107281	0.0391349	0.0774872	-0.108796	-0.105403	-0.0493433	-0.0459158	-0.0243735	-0.0589418	-0.0282083	-0.0247799
cg17476223	-0.070496	-0.0893917	0.0221883	0.0161556	0.0666018	0.122744	0.0100863	0.0401981	0.0817254	-0.111592	-0.107095	-0.0507402	-0.0472904	-0.0252319	-0.0584581	-0.0262877	-0.022358
cg21957479	-0.0740391	-0.0927277	0.0218818	0.0159081	0.0680291	0.125666	0.0101115	0.0414087	0.0848235	-0.114906	-0.109971	-0.0522851	-0.0487526	-0.0260504	-0.0595962	-0.0262772	-0.0221074
cg11323080	-0.085587	-0.0990678	0.0153121	0.0109496	0.0651574	0.122464	0.00830576	0.0421817	0.0909656	-0.116709	-0.109521	-0.0533814	-0.0499345	-0.026956	-0.0562524	-0.021025	-0.015905
cg21995219	-0.08616	-0.0991047	0.0146448	0.0104492	0.064554	0.121526	0.00810051	0.0420257	0.0910281	-0.116248	-0.108897	-0.0531945	-0.0497735	-0.026893	-0.0556544	-0.0204447	-0.0152674
cg02389281	-0.081201	-0.0914782	0.0114393	0.00808701	0.0576477	0.109135	0.00683365	0.0382612	0.0841114	-0.105742	-0.0984632	-0.0484623	-0.0453888	-0.0245979	-0.0494598	-0.0170549	-0.0121046
cg21572003	-0.0847034	-0.0954507	0.0119656	0.00846038	0.0601787	0.113918	0.00713957	0.0399303	0.0877627	-0.110356	-0.102768	-0.0505759	-0.0473678	-0.0256692	-0.0516349	-0.0178214	-0.0126586
cg20401473	-0.0893024	-0.097129	0.00830863	0.00571011	0.0576296	0.110266	0.00606779	0.0396455	0.08947	-0.109394	-0.100754	-0.0502767	-0.047169	-0.0257008	-0.0489857	-0.014755	-0.00918249
cg09595843	-0.0596316	-0.0912914	0.0380342	0.0280237	0.0823569	0.147832	0.0150605	0.0449756	0.0828093	-0.125501	-0.124562	-0.0565428	-0.0523964	-0.027437	-0.0738411	-0.0402823	-0.0375368
cg17705684	-0.0650668	-0.0900356	0.0297315	0.0218067	0.073968	0.134424	0.0124448	0.0423718	0.0820005	-0.117937	-0.115162	-0.0533745	-0.0496005	-0.0262151	-0.0656701	-0.0329296	-0.0295804
cg21530560	-0.0707524	-0.0937655	0.0272446	0.0199226	0.073564	0.134555	0.0118091	0.0431782	0.0855555	-0.120032	-0.116259	-0.054443	-0.0506634	-0.0268975	-0.0649704	-0.031044	-0.0272494
cg12774454	-0.0697934	-0.0948857	0.0298139	0.0218426	0.0765356	0.139443	0.0126449	0.0442666	0.0864823	-0.12315	-0.119864	-0.0557829	-0.0518672	-0.0274624	-0.0678103	-0.0333757	-0.0297209
cg20414753	-0.0746282	-0.0988875	0.0287193	0.0210007	0.0775698	0.141885	0.01245	0.0455333	0.0902296	-0.126579	-0.122596	-0.0574127	-0.0534273	-0.0283653	-0.068507	-0.0327279	-0.028725
cg00400370	-0.0792129	-0.1002	0.0246305	0.0179287	0.0744301	0.137233	0.0112314	0.044997	0.0916169	-0.124904	-0.119806	-0.0568012	-0.0529441	-0.0282566	-0.065305	-0.0292559	-0.0248313
cg18335159	-0.0777656	-0.0971382	0.0226677	0.0164737	0.0710271	0.13127	0.0105136	0.0433133	0.0888689	-0.12018	-0.11495	-0.0546937	-0.0510035	-0.0272618	-0.0621964	-0.0273043	-0.0229152
cg25613923	-0.0780547	-0.0980879	0.0234753	0.017074	0.0722681	0.13341	0.0107978	0.0438863	0.0897129	-0.121794	-0.116653	-0.0554085	-0.0516585	-0.0275919	-0.0633435	-0.0280834	-0.0236996
cg07709545	-0.0776988	-0.0983849	0.0242828	0.0176778	0.0731737	0.134891	0.0110584	0.0442071	0.0899532	-0.122716	-0.117734	-0.0558025	-0.0520113	-0.0277554	-0.0642126	-0.028812	-0.0244757
cg25115434	-0.152813	-0.140259	-0.0176694	-0.0139933	0.0555492	0.115851	-0.000422595	0.0496795	0.130459	-0.135708	-0.116182	-0.0634857	-0.0602008	-0.0338929	-0.043451	0.00462011	0.0151131
cg21777304	-0.145004	-0.136202	-0.0129446	-0.0104299	0.0578722	0.118661	0.000894131	0.0493175	0.126506	-0.134943	-0.116984	-0.0629438	-0.0595832	-0.0333697	-0.0460695	0.000804076	0.0106461
cg18338736	-0.147699	-0.136408	-0.0160433	-0.0127537	0.0550883	0.114339	-5.77379e-05	0.0486066	0.126829	-0.132838	-0.114119	-0.0620932	-0.0588523	-0.0330862	-0.0433075	0.00349608	0.0136069
cg26267333	-0.14403	-0.130749	-0.0184351	-0.0145165	0.049951	0.105124	-0.00100191	0.0458097	0.121696	-0.125032	-0.106364	-0.0585775	-0.0555949	-0.0313815	-0.0386985	0.00602301	0.0159664
cg00842158	-0.13756	-0.129103	-0.0124106	-0.00999172	0.054725	0.112271	0.000803993	0.0467113	0.119919	-0.127805	-0.110748	-0.0596202	-0.0564404	-0.0316154	-0.0435392	0.000885075	0.0102258
cg27546797	-0.132676	-0.127743	-0.00800791	-0.00668415	0.058133	0.117334	0.00211809	0.0473094	0.118474	-0.129665	-0.113802	-0.0603049	-0.0569854	-0.031746	-0.0470097	-0.00285762	0.00603243
cg08583234	-0.135344	-0.130449	-0.00800092	-0.00669335	0.0595293	0.120078	0.00221765	0.0483567	0.120977	-0.132544	-0.116388	-0.0616367	-0.0582397	-0.0324377	-0.048168	-0.00307253	0.0059913
cg06113200	-0.108584	-0.108457	-0.00174883	-0.00188944	0.0540663	0.107003	0.00336175	0.0414554	0.100373	-0.113878	-0.10161	-0.0527519	-0.0497288	-0.0275012	-0.044557	-0.00683952	0.000291955
cg15630394	-0.0997806	-0.105607	0.00569726	0.00370739	0.059548	0.115012	0.00556445	0.0422547	0.0974215	-0.116439	-0.106252	-0.0536401	-0.0503964	-0.027582	-0.0501927	-0.013127	-0.00679298
cg14322546	-0.105446	-0.110043	0.00410291	0.0024886	0.0603387	0.117162	0.00523048	0.0435614	0.101591	-0.119954	-0.108903	-0.0553294	-0.0520238	-0.0285414	-0.0506143	-0.0120758	-0.00532465
cg20234172	-0.101504	-0.110287	0.00930462	0.00638652	0.0653158	0.125014	0.00684966	0.0449831	0.101596	-0.124117	-0.114275	-0.0570478	-0.0535243	-0.0291683	-0.0555025	-0.0166405	-0.0103025
cg18964140	-0.101629	-0.111422	0.0105451	0.00731035	0.0670558	0.127975	0.00727457	0.0457383	0.102593	-0.126253	-0.116582	-0.0579869	-0.0543807	-0.0295929	-0.0571267	-0.0178122	-0.0115033
cg26552907	-0.105658	-0.112421	0.00676166	0.00446892	0.0640398	0.123451	0.00613919	0.0451587	0.103677	-0.124475	-0.113796	-0.0573149	-0.0538337	-0.0294372	-0.054072	-0.0145828	-0.00789766
cg27511861	-0.107072	-0.112818	0.00549175	0.00351488	0.0630595	0.121996	0.00576034	0.0449881	0.104099	-0.123944	-0.11292	-0.0571199	-0.0536788	-0.0294008	-0.0530731	-0.0135037	-0.00668822
cg26635332	-0.118278	-0.123205	0.00432094	0.00258182	0.0673017	0.130777	0.00577168	0.0487024	0.113754	-0.134097	-0.12166	-0.0618638	-0.0581739	-0.0319257	-0.0564176	-0.0132819	-0.00570072
cg11203914	-0.123244	-0.12592	0.00148143	0.000438832	0.0660475	0.129368	0.0049903	0.0490267	0.116386	-0.13485	-0.121441	-0.0623252	-0.0586729	-0.0323107	-0.0549616	-0.0110099	-0.00301966
cg00905304	-0.115654	-0.119889	0.00350734	0.00198964	0.0648396	0.126237	0.00540044	0.0472134	0.110722	-0.129964	-0.117696	-0.0599842	-0.0564218	-0.0309906	-0.0542575	-0.012315	-0.0048804
cg00150774	-0.112262	-0.118803	0.00639165	0.00415753	0.0669723	0.129358	0.00625432	0.04753	0.109595	-0.130975	-0.119511	-0.0603371	-0.0566888	-0.0310265	-0.0564483	-0.0147519	-0.00762504
cg24739457	-0.11271	-0.119758	0.00700898	0.00461519	0.0680385	0.131225	0.00647981	0.0480565	0.110452	-0.132453	-0.121031	-0.060996	-0.0572954	-0.0313373	-0.0574226	-0.0153651	-0.0082276
cg12199954	-0.123273	-0.123252	-0.00183323	-0.00203163	0.0615858	0.121826	0.0038681	0.0471501	0.114059	-0.129529	-0.115624	-0.0599958	-0.056554	-0.0312697	-0.0507773	-0.00790731	0.000184337
cg14627709	-0.125962	-0.122553	-0.00603733	-0.00517931	0.0573054	0.114972	0.00254137	0.0458069	0.11359	-0.125631	-0.110804	-0.0583601	-0.0551087	-0.0306347	-0.0466127	-0.00417928	0.0042139
cg15745461	-0.112351	-0.115988	0.00282161	0.00149642	0.0621967	0.121294	0.00504775	0.0455312	0.107143	-0.125306	-0.113301	-0.0578567	-0.0544335	-0.0299202	-0.0519663	-0.0114148	-0.00417493
cg13204325	-0.114852	-0.117648	0.00175085	0.000684919	0.0620505	0.121405	0.00477599	0.0458993	0.108724	-0.126266	-0.113825	-0.0583433	-0.0549161	-0.0302278	-0.0516881	-0.0106071	-0.00317202
cg04591469	-0.117834	-0.118226	-0.00124723	-0.00156554	0.059551	0.117605	0.00386862	0.0453576	0.109386	-0.12463	-0.111414	-0.0577061	-0.0543839	-0.0300499	-0.0491767	-0.00803161	-0.000312115
cg05602029	-0.113379	-0.115426	0.000852575	2.34137e-05	0.0600718	0.117847	0.00441794	0.0448118	0.106707	-0.123232	-0.110821	-0.0569757	-0.0536483	-0.029563	-0.0499163	-0.00965066	-0.00228466
cg18556587	-0.11585	-0.115899	-0.00163952	-0.0018472	0.0579903	0.114681	0.00366344	0.0443586	0.107251	-0.121864	-0.108809	-0.0564423	-0.0532025	-0.0294133	-0.0478255	-0.00750926	9.26763e-05
cg06732736	-0.123948	-0.130869	0.00668679	0.00431441	0.0734439	0.141978	0.00677992	0.0522668	0.120741	-0.144012	-0.131299	-0.0663562	-0.0623517	-0.0341392	-0.0618557	-0.0159408	-0.0080609
cg15907287	-0.126084	-0.133081	0.00674947	0.00434959	0.0746386	0.144304	0.00687895	0.0531376	0.122784	-0.146409	-0.133469	-0.0674626	-0.0633924	-0.0347109	-0.0628551	-0.0161662	-0.008149
cg11889200	-0.117993	-0.129157	0.0119899	0.00829874	0.077511	0.148002	0.0083601	0.0529588	0.118933	-0.146173	-0.134908	-0.0671447	-0.062974	-0.0342778	-0.0660045	-0.0204431	-0.0131108
cg21930362	-0.120522	-0.129333	0.00906082	0.00610218	0.0748693	0.143897	0.00745962	0.0522792	0.11922	-0.144162	-0.132181	-0.066331	-0.0622741	-0.0340047	-0.0633853	-0.017897	-0.0103118
cg02170693	-0.121615	-0.131009	0.00976168	0.00661861	0.076384	0.146615	0.00773693	0.0531058	0.12074	-0.146468	-0.134471	-0.0673701	-0.0632369	-0.0345088	-0.0647436	-0.0186388	-0.0110034
cg22368180	-0.12992	-0.132224	0.000924918	-1.19559e-05	0.0687656	0.134922	0.00504486	0.05132	0.122238	-0.141127	-0.126897	-0.0652514	-0.0614418	-0.0338597	-0.0571329	-0.0110099	-0.00256767
cg05724009	-0.11675	-0.126457	0.0102171	0.00698427	0.074471	0.142683	0.0077141	0.0514633	0.116511	-0.141975	-0.130584	-0.0652733	-0.0612516	-0.033396	-0.0632248	-0.0186856	-0.011381
cg10911062	-0.119767	-0.127536	0.00779046	0.0051595	0.0727617	0.140225	0.00700166	0.0512608	0.117612	-0.1413	-0.129214	-0.0650577	-0.0611036	-0.033408	-0.061452	-0.0166481	-0.00907398
cg02859962	-0.116971	-0.124288	0.00727566	0.00479092	0.0706134	0.136191	0.00672538	0.0498745	0.11463	-0.137464	-0.12561	-0.0633036	-0.0594629	-0.0325228	-0.0595959	-0.0159476	-0.00854029
cg15436954	-0.121248	-0.127429	0.00581802	0.00368152	0.070867	0.137232	0.00638716	0.0507162	0.117597	-0.139706	-0.127163	-0.0643991	-0.0605279	-0.0331666	-0.0595924	-0.0149161	-0.00718624
cg16408706	-0.122413	-0.12814	0.00524269	0.00324645	0.0706956	0.13711	0.00623464	0.0508441	0.118279	-0.14003	-0.127272	-0.0645717	-0.0607036	-0.0332857	-0.0593659	-0.0144682	-0.00664507
cg16491233	-0.0982976	-0.118908	0.0238879	0.0172723	0.083345	0.155046	0.0116748	0.0520353	0.108949	-0.144217	-0.136898	-0.0657651	-0.0614044	-0.0329525	-0.0725853	-0.0300503	-0.0243592
cg20216887	-0.0993973	-0.118835	0.0224307	0.0161803	0.0819485	0.152842	0.011221	0.0516353	0.108944	-0.143046	-0.135389	-0.0652816	-0.060982	-0.0327758	-0.071214	-0.0287712	-0.0229647
cg10233380	-0.102084	-0.121013	0.0217664	0.0156707	0.0824474	0.15407	0.0110937	0.0523073	0.110986	-0.144861	-0.136808	-0.0661476	-0.0618128	-0.0332597	-0.0715301	-0.0283587	-0.0223571
cg08880858	-0.1001	-0.120235	0.0232769	0.0168071	0.0834566	0.155493	0.0115334	0.0523921	0.110203	-0.145168	-0.137559	-0.0662294	-0.0618556	-0.033225	-0.0725881	-0.0296187	-0.0237917
cg08256298	-0.100564	-0.120889	0.0235036	0.0169736	0.0840036	0.156484	0.0116271	0.0527024	0.110797	-0.146032	-0.138405	-0.0666201	-0.0622185	-0.0334164	-0.0730747	-0.0298673	-0.0240169
cg06854658	-0.0964983	-0.116323	0.0229481	0.0165816	0.0811408	0.15106	0.0112908	0.0507967	0.106598	-0.140766	-0.133506	-0.064206	-0.0599572	-0.0321904	-0.0706204	-0.0290296	-0.0234276
cg12617598	-0.102227	-0.118164	0.0180863	0.0129273	0.0775515	0.145811	0.00985186	0.0502672	0.108507	-0.139072	-0.130456	-0.0636165	-0.0595123	-0.0321327	-0.0669323	-0.0249227	-0.0188013
cg15580869	-0.102371	-0.119083	0.0190367	0.0136349	0.0789099	0.148129	0.0101792	0.0508648	0.109317	-0.140762	-0.132271	-0.0643601	-0.0601911	-0.0324705	-0.0681976	-0.0258243	-0.019722
cg11284625	-0.102272	-0.1202	0.0205328	0.0147504	0.080879	0.151445	0.0106826	0.0516782	0.110286	-0.143071	-0.134814	-0.0653687	-0.0611072	-0.0329181	-0.0700492	-0.0272179	-0.021167
cg17775034	-0.102856	-0.120088	0.0196691	0.0141035	0.0800159	0.150069	0.0104111	0.0514145	0.110219	-0.142304	-0.133854	-0.0650483	-0.060825	-0.0327958	-0.0692071	-0.0264544	-0.0203395
cg19712386	-0.104934	-0.121251	0.0185141	0.0132315	0.079536	0.149555	0.0100954	0.0515691	0.111344	-0.142672	-0.133821	-0.0652649	-0.0610552	-0.0329674	-0.0686399	-0.0255348	-0.0192498
cg10214615	-0.105347	-0.12224	0.0192158	0.0137523	0.0806983	0.15158	0.0103483	0.0521303	0.112229	-0.144249	-0.135456	-0.0659664	-0.0617001	-0.033296	-0.0697062	-0.0262244	-0.0199334
cg13716544	-0.107284	-0.123045	0.0177966	0.0126841	0.0797882	0.150318	0.00993786	0.0520792	0.113034	-0.144039	-0.134821	-0.0659259	-0.0616942	-0.0333475	-0.0687437	-0.0250462	-0.0185864
cg06894186	-0.114096	-0.127787	0.0151513	0.0106759	0.0797559	0.15124	0.00928952	0.053236	0.117531	-0.14709	-0.136725	-0.0674428	-0.0631831	-0.034271	-0.0683289	-0.0231002	-0.0161168
cg17088031	-0.110664	-0.12627	0.0175569	0.0124872	0.0812208	0.153226	0.0099797	0.0532641	0.116027	-0.147285	-0.137657	-0.067437	-0.0631229	-0.034145	-0.069896	-0.0250855	-0.0183981
cg19844946	-0.111699	-0.126838	0.0169676	0.0120424	0.080963	0.152938	0.0098177	0.0533332	0.116577	-0.147446	-0.137617	-0.067535	-0.0632287	-0.0342261	-0.0695958	-0.0246144	-0.0178418
cg07485401	-0.113571	-0.130217	0.0187919	0.013392	0.0843996	0.159019	0.0105041	0.055104	0.119624	-0.152404	-0.142638	-0.0697557	-0.065279	-0.0352867	-0.0727119	-0.0264694	-0.0196296
cg22985373	-0.118962	-0.131384	0.0135214	0.00943488	0.0800833	0.152492	0.0089144	0.0542101	0.120927	-0.149688	-0.138543	-0.0687097	-0.0644134	-0.0350127	-0.0683612	-0.0219534	-0.0146038
cg13571606	-0.117913	-0.132115	0.0157244	0.0110824	0.0825134	0.156451	0.00962274	0.0550546	0.12151	-0.152118	-0.141416	-0.0697458	-0.0653393	-0.0354384	-0.0706986	-0.0239351	-0.0167201
cg24509104	-0.0977314	-0.12349	0.0302227	0.0219964	0.0916063	0.168936	0.0138008	0.0554219	0.112917	-0.153837	-0.147522	-0.0699628	-0.0652146	-0.0348099	-0.0803619	-0.0359399	-0.0304759
cg08221334	-0.0984047	-0.122376	0.0280169	0.0203489	0.0889771	0.164586	0.0130779	0.0544288	0.111981	-0.150999	-0.144282	-0.0687379	-0.0641109	-0.0342862	-0.0778591	-0.0339263	-0.0283522
cg04344600	-0.0984193	-0.12254	0.0281999	0.0204852	0.0892319	0.165019	0.0131404	0.0545388	0.112125	-0.15131	-0.144619	-0.0688746	-0.0642355	-0.0343478	-0.0780971	-0.0340989	-0.0285293
cg05795731	-0.10529	-0.123538	0.0208827	0.0149948	0.0829198	0.155329	0.010911	0.0530572	0.113359	-0.146879	-0.13834	-0.0671166	-0.0627457	-0.0338085	-0.071792	-0.0277812	-0.0215441
cg24830935	-0.108898	-0.126071	0.0195073	0.0139503	0.0829377	0.155876	0.0105764	0.0536848	0.11576	-0.148537	-0.139395	-0.0679385	-0.063551	-0.0343059	-0.0716051	-0.0267747	-0.0202609
cg25719137	-0.10078	-0.122493	0.0252054	0.0182408	0.0864148	0.160593	0.0122117	0.0537564	0.112208	-0.149013	-0.141615	-0.0679312	-0.0634149	-0.0340108	-0.0753229	-0.0314783	-0.0256649
cg24077869	-0.105057	-0.125075	0.0230604	0.016619	0.0857399	0.160065	0.0116405	0.0542065	0.114687	-0.150145	-0.141956	-0.0685406	-0.0640376	-0.0344371	-0.0744489	-0.0298029	-0.0236463
cg14679333	-0.105679	-0.125074	0.0222856	0.0160383	0.0850169	0.158931	0.0114006	0.0540085	0.114719	-0.149563	-0.14119	-0.0683022	-0.0638306	-0.0343528	-0.073736	-0.0291257	-0.0229053
cg00211883	-0.097858	-0.113417	0.0176859	0.0126525	0.0747403	0.14043	0.00955706	0.0483311	0.104134	-0.13373	-0.125538	-0.0611612	-0.0572086	-0.0308773	-0.0645435	-0.0242066	-0.0183579
cg04221681	-0.0999156	-0.115027	0.0171062	0.0122093	0.0750267	0.14121	0.00943555	0.0488054	0.105648	-0.135006	-0.1265	-0.0617743	-0.0577993	-0.0312255	-0.0646958	-0.0238242	-0.017824
cg18494789	-0.102332	-0.115705	0.014934	0.0105774	0.073349	0.138718	0.00878747	0.0485131	0.106368	-0.134096	-0.125	-0.06144	-0.0575337	-0.0311629	-0.0629866	-0.0219782	-0.0157552
cg08455926	-0.0991152	-0.113346	0.0160351	0.0114154	0.0731642	0.137945	0.00904346	0.0478825	0.104139	-0.132416	-0.123839	-0.060619	-0.0567354	-0.03068	-0.062995	-0.0227585	-0.0167783
cg13709773	-0.100048	-0.113918	0.0155784	0.01107	0.0730323	0.137856	0.00892267	0.0479871	0.104688	-0.132682	-0.123934	-0.06076	-0.0568786	-0.0307766	-0.0628186	-0.0224035	-0.0163488
cg18705203	-0.106529	-0.115195	0.00908751	0.0061976	0.0676338	0.129654	0.00695908	0.0468239	0.106144	-0.129166	-0.118737	-0.0593926	-0.0557379	-0.0303979	-0.057392	-0.0168295	-0.0101573
cg24560783	-0.107547	-0.117242	0.0103378	0.00712387	0.0698512	0.13355	0.00741982	0.0479338	0.107984	-0.132279	-0.121923	-0.0607827	-0.0570189	-0.0310563	-0.0594133	-0.01808	-0.0113791
cg13437722	-0.100458	-0.112222	0.0129835	0.00913395	0.0697409	0.132348	0.00805827	0.0466696	0.103229	-0.128933	-0.119754	-0.0591292	-0.0554013	-0.0300618	-0.05971	-0.0200049	-0.0138455
cg13061886	-0.10093	-0.112331	0.0125319	0.0087948	0.0693757	0.131798	0.00792237	0.0465965	0.103349	-0.12871	-0.119412	-0.059044	-0.0553314	-0.0300406	-0.059341	-0.0196187	-0.013415
cg06172116	-0.102079	-0.114413	0.0136602	0.00962951	0.0714971	0.13555	0.0083466	0.0476886	0.105226	-0.131767	-0.12251	-0.0604135	-0.0565957	-0.0306946	-0.0612648	-0.0207653	-0.0145206
cg22224734	-0.103671	-0.114597	0.0119067	0.00831409	0.0699563	0.133173	0.00781038	0.0473124	0.105472	-0.130647	-0.120953	-0.0599653	-0.0562134	-0.0305513	-0.0597305	-0.0192471	-0.0128459
cg11737318	-0.102216	-0.116791	0.016413	0.0116803	0.0752862	0.141978	0.00928444	0.0493101	0.107309	-0.136359	-0.127496	-0.0624282	-0.0584309	-0.0316007	-0.0648092	-0.0233545	-0.0171835
cg13740936	-0.102255	-0.117402	0.0171149	0.0122032	0.0762544	0.143621	0.00952371	0.0497251	0.107844	-0.137535	-0.128771	-0.0629439	-0.0589008	-0.0318328	-0.0657147	-0.024015	-0.0178625
cg04839710	-0.105113	-0.118261	0.0146169	0.0103261	0.0743656	0.140837	0.00878127	0.0494195	0.108745	-0.136572	-0.127122	-0.0625983	-0.058632	-0.031781	-0.0637828	-0.0218983	-0.0154845
cg20527714	-0.103587	-0.118146	0.0163726	0.0116428	0.075944	0.143287	0.00932068	0.049823	0.108563	-0.137767	-0.128746	-0.0630811	-0.0590469	-0.0319421	-0.0653485	-0.0234238	-0.0171622
cg07345103	-0.104701	-0.118609	0.0155562	0.0110284	0.0754203	0.142561	0.00908459	0.0497936	0.109026	-0.137647	-0.128381	-0.0630578	-0.0590434	-0.0319717	-0.0647947	-0.022746	-0.0163873
cg19557708	-0.105631	-0.117279	0.0127656	0.00894363	0.0721346	0.137138	0.0081728	0.0485677	0.107915	-0.13414	-0.124357	-0.0615469	-0.0576836	-0.0313293	-0.061662	-0.0202047	-0.0137015
cg19426761	-0.106835	-0.118173	0.0123667	0.00863982	0.0722216	0.137457	0.00808146	0.0488112	0.108759	-0.13479	-0.124814	-0.0618635	-0.0579909	-0.0315142	-0.0616756	-0.019925	-0.0133314
cg00681911	-0.109589	-0.121514	0.0130469	0.00913187	0.0745716	0.141827	0.00841227	0.0502755	0.111819	-0.138849	-0.128669	-0.0637139	-0.0597184	-0.032441	-0.0637232	-0.0207772	-0.0140244
cg11792522	-0.106914	-0.11891	0.0131748	0.00924162	0.0733538	0.139383	0.00835816	0.0493022	0.109406	-0.136179	-0.126315	-0.0624739	-0.0585475	-0.0317901	-0.0627325	-0.020688	-0.0141136
cg18655898	-0.108424	-0.119844	0.0124456	0.00869002	0.0731536	0.139261	0.00816604	0.0494772	0.110301	-0.136625	-0.126485	-0.0627091	-0.0587856	-0.0319495	-0.0624597	-0.0201229	-0.0134281
cg10948186	-0.108537	-0.120041	0.0125466	0.00876468	0.0733487	0.139607	0.00820438	0.0495789	0.110479	-0.136909	-0.126772	-0.0628367	-0.0589035	-0.0320107	-0.0626362	-0.0202263	-0.0135272
cg22273589	-0.0870875	-0.109196	0.0258928	0.0188269	0.0802272	0.148166	0.0119459	0.0487946	0.0998824	-0.135406	-0.129625	-0.061609	-0.0574441	-0.0306904	-0.070295	-0.0310531	-0.026153
cg18124900	-0.091567	-0.111777	0.0234948	0.0170156	0.0793164	0.147268	0.0112965	0.0491801	0.102372	-0.136348	-0.129715	-0.0621407	-0.0579993	-0.0310892	-0.0691884	-0.0291566	-0.0238925
cg14408927	-0.090914	-0.112147	0.0247608	0.0179626	0.0806868	0.149492	0.0117017	0.0496458	0.10266	-0.137691	-0.131318	-0.0627111	-0.058508	-0.0313209	-0.07051	-0.0302915	-0.0251079
cg01221418	-0.092277	-0.111265	0.0219817	0.0158841	0.0776419	0.144537	0.0108096	0.0485959	0.101962	-0.134668	-0.127732	-0.0614238	-0.0573584	-0.0307941	-0.0675785	-0.0277947	-0.0224389
cg00789812	-0.0929842	-0.111355	0.0212128	0.0153073	0.0769709	0.143504	0.0105748	0.0484345	0.102078	-0.134187	-0.127058	-0.0612317	-0.057195	-0.0307336	-0.0669096	-0.0271297	-0.0217047
cg20698105	-0.093419	-0.110222	0.0192795	0.0138641	0.0745858	0.139533	0.00993544	0.0475033	0.101112	-0.131533	-0.124068	-0.0600809	-0.0561549	-0.0302344	-0.0646491	-0.0253527	-0.0198413
cg20058308	-0.0949254	-0.111469	0.0189388	0.0136021	0.0749085	0.140294	0.00987485	0.0478982	0.10228	-0.132602	-0.12492	-0.060589	-0.0566412	-0.0305159	-0.0648666	-0.0251512	-0.0195314
cg00352888	-0.0950491	-0.113007	0.0206757	0.0148958	0.0773185	0.144388	0.0104679	0.0489358	0.103629	-0.135539	-0.128102	-0.0618786	-0.0578165	-0.0310972	-0.0671189	-0.0267878	-0.021212
cg13551534	-0.0963436	-0.113981	0.0202629	0.0145812	0.0774338	0.144768	0.0103752	0.0492068	0.104547	-0.136264	-0.128622	-0.0622304	-0.0581572	-0.0313011	-0.0671539	-0.0265022	-0.0208297
cg09884038	-0.0943572	-0.113591	0.0222533	0.0160753	0.0790897	0.147284	0.0109774	0.0495638	0.104101	-0.137343	-0.130217	-0.0626501	-0.0585074	-0.0314174	-0.0688184	-0.0282116	-0.0227283
cg11850075	-0.0974581	-0.115367	0.02058	0.0148115	0.0784412	0.146632	0.0105232	0.0498231	0.105815	-0.137974	-0.130256	-0.0630087	-0.0588832	-0.0316893	-0.0680355	-0.0268863	-0.0211506
cg05856102	-0.0837588	-0.104597	0.0243808	0.017718	0.0764553	0.14131	0.0113123	0.046632	0.0956938	-0.129387	-0.123749	-0.0588849	-0.0549125	-0.0293521	-0.0669469	-0.0293769	-0.0246484
cg03741649	-0.085736	-0.106545	0.0243159	0.017659	0.0773951	0.143182	0.0113624	0.0473681	0.097498	-0.131407	-0.125541	-0.059822	-0.0557967	-0.0298424	-0.0677164	-0.0294705	-0.0246112
cg21057349	-0.0877703	-0.105301	0.0202579	0.0146238	0.0729717	0.135993	0.0100613	0.0458522	0.0965204	-0.127041	-0.120347	-0.0579641	-0.0541388	-0.0290845	-0.0634548	-0.0258282	-0.0207144
cg03212039	-0.0877694	-0.105549	0.0205635	0.0148515	0.073384	0.13669	0.0101648	0.0460259	0.0967367	-0.127534	-0.120885	-0.0581798	-0.054335	-0.0291809	-0.0638414	-0.0261144	-0.0210099
cg19262789	-0.0897724	-0.107318	0.0202463	0.0146043	0.0739964	0.138013	0.0101302	0.0466283	0.0983857	-0.129174	-0.122257	-0.0589513	-0.0550689	-0.029598	-0.0643024	-0.0259736	-0.0207289
cg18157379	-0.0931989	-0.108784	0.017786	0.0127522	0.0724543	0.135896	0.00942131	0.0465666	0.0998455	-0.128885	-0.121222	-0.0589154	-0.055091	-0.0297052	-0.0626634	-0.0239366	-0.0183947
cg09628002	-0.0967065	-0.108838	0.0134907	0.00953215	0.068476	0.129671	0.00809349	0.0454916	0.100078	-0.125719	-0.11703	-0.0576223	-0.0539704	-0.0292528	-0.0587359	-0.020187	-0.0142875
cg17151490	-0.0927945	-0.106793	0.0158423	0.0113059	0.0696191	0.131043	0.00874794	0.0453015	0.0980871	-0.125312	-0.117405	-0.05734	-0.0536512	-0.0289859	-0.0600283	-0.0220844	-0.0165105
cg03436878	-0.0949021	-0.108368	0.0151571	0.0107838	0.069789	0.131633	0.00859249	0.0457353	0.0995729	-0.12647	-0.118229	-0.0579034	-0.0541974	-0.0293137	-0.0600686	-0.0216071	-0.0158752
cg03680680	-0.0855855	-0.101884	0.0187755	0.0135308	0.0698342	0.130374	0.00947936	0.0441537	0.0934233	-0.1223	-0.115627	-0.0558296	-0.0521619	-0.0280511	-0.0606368	-0.024269	-0.0192532
cg08089900	-0.0907446	-0.105094	0.016304	0.011661	0.0691774	0.130002	0.00882974	0.0447631	0.0964965	-0.123854	-0.116243	-0.0566472	-0.0529881	-0.0286023	-0.0597299	-0.0223568	-0.0169304
cg11842199	-0.0894872	-0.105802	0.0187381	0.0134819	0.0718114	0.134277	0.0096088	0.0456578	0.0970481	-0.126433	-0.119323	-0.0577432	-0.0539652	-0.0290474	-0.0622701	-0.0245387	-0.0192673
cg23253584	-0.0913127	-0.106625	0.0174787	0.0125334	0.071059	0.133266	0.00924848	0.0456542	0.0978621	-0.126361	-0.118862	-0.0577603	-0.0540098	-0.0291206	-0.0614618	-0.0235015	-0.0180733

### Sheet: Supplement Data 5
Metabolites	childhoodIQ_NTm	EA_NTf	CigarettesPerDay_NTf	Agesmokinginitiation_NTf	EA	Agesmokinginitiation_NTm	CigarettesPerDay	smokinginitiation	intelligence_NTf	selfreportedhealth_NTm	Autism_NTf	ADHD_NTf	Insomnia_NTm	ADHD	Insomnia	MDD	Aggression_NTm
amines.O.Acetyl.L.serine	0.0784118	0.0733993	0.0369383	0.0107018	0.132226	-0.122718	-0.121369	-0.182787	-0.0149005	-0.0414382	-0.0441759	0.064168	0.00839194	-0.0150211	-0.061584	-0.0665409	-0.0924688
amines.L.Glutamine	0.0740312	0.0703432	0.0317386	0.0060344	0.119911	-0.134812	-0.121983	-0.184588	-0.0143377	-0.0424967	-0.0420397	0.0662839	0.0143202	-0.00744829	-0.0418534	-0.0579464	-0.0806181
amines.L.Serine	0.0817493	0.0770308	0.0369872	0.00918067	0.13546	-0.137146	-0.130127	-0.196402	-0.0156657	-0.0448405	-0.0462173	0.0696682	0.0118563	-0.0123898	-0.0562928	-0.0670043	-0.0931577
amines.Ethanolamine	0.070477	0.0687205	0.0249463	-0.00109194	0.105875	-0.160174	-0.128549	-0.195906	-0.0141023	-0.0461237	-0.0405786	0.0726785	0.0243795	0.00422153	-0.0124775	-0.0469711	-0.0655174
amines.L.Valine	0.0685225	0.0676533	0.0217366	-0.0043289	0.0989819	-0.170946	-0.13092	-0.200118	-0.0139277	-0.047553	-0.0397196	0.0752399	0.0288394	0.0095106	0.000947123	-0.0417529	-0.0583335
amines.L.Isoleucine	0.0640822	0.0636446	0.0192014	-0.00551049	0.0907972	-0.166677	-0.125093	-0.191466	-0.0131221	-0.0456836	-0.0372649	0.0724125	0.0292689	0.0113136	0.00673845	-0.0372951	-0.0521518
amines.L.Glutamic.acid	0.0582008	0.0564703	0.0214418	0.000189292	0.088754	-0.127194	-0.104175	-0.158561	-0.0115736	-0.0371851	-0.0334214	0.0584906	0.0184179	0.00168092	-0.0146714	-0.0400969	-0.0558973
amines.Cysteine	0.0579405	0.0568475	0.019455	-0.00226521	0.0853856	-0.13805	-0.108167	-0.165095	-0.0116844	-0.0390528	-0.0334719	0.0616661	0.0221925	0.00573334	-0.00478394	-0.036977	-0.0516168
amines.L.Asparagine	0.0508948	0.0506163	0.0150425	-0.00464565	0.0717862	-0.13363	-0.0998397	-0.152859	-0.0104395	-0.0365055	-0.0296182	0.0578878	0.0236688	0.00943073	0.00642917	-0.0292976	-0.0409774
amines.Methionine.sulfone	0.0487751	0.0498657	0.0103396	-0.00974193	0.0623904	-0.152696	-0.105293	-0.162107	-0.0103552	-0.0393701	-0.0288158	0.0628869	0.0309983	0.0177907	0.027336	-0.0217379	-0.0305814
amines.Glutathione	0.0682346	0.0644533	0.0304005	0.00705039	0.112324	-0.117325	-0.109727	-0.165741	-0.0131164	-0.0379353	-0.0386266	0.0590087	0.0108591	-0.009328	-0.0445346	-0.0551931	-0.0767508
amines.L.Alanine	0.0645057	0.0619365	0.0257199	0.00274718	0.101441	-0.129157	-0.11085	-0.168248	-0.0126592	-0.03911	-0.0368351	0.0612723	0.0164244	-0.00233547	-0.0264177	-0.0474815	-0.0661207
amines.5.Hydroxy.L.tryptophan	0.0563449	0.0577805	0.0114167	-0.0119384	0.0712443	-0.179582	-0.122878	-0.189286	-0.0120077	-0.0460478	-0.0333438	0.0736058	0.0368852	0.0216845	0.0343188	-0.0242912	-0.0342031
amines.Serotonine	0.055398	0.0569701	0.0107426	-0.0123636	0.0692892	-0.179477	-0.12195	-0.187952	-0.0118474	-0.0457927	-0.0328344	0.0732455	0.0372491	0.0223555	0.036247	-0.023133	-0.0326004
amines.3.Methoxytyramine	0.052957	0.0551093	0.00831928	-0.0143492	0.0631719	-0.183352	-0.121174	-0.18714	-0.011493	-0.0458725	-0.0315939	0.0735627	0.0395854	0.0255573	0.0447788	-0.0190812	-0.0270074
amines.L.Leucine	0.0564526	0.0572339	0.0134117	-0.00940072	0.0744814	-0.168002	-0.118461	-0.18209	-0.011861	-0.0440132	-0.0331988	0.0701597	0.0329307	0.0174891	0.0241348	-0.0274063	-0.0384746
amines.3.Methoxytyrosine	0.0576786	0.0599833	0.00917971	-0.0154745	0.0689908	-0.198982	-0.131698	-0.203371	-0.0125075	-0.0498348	-0.0343983	0.0799058	0.0428727	0.0275812	0.0481548	-0.0209671	-0.0296684
amines.L.Phenylalanine	0.0562444	0.0592558	0.00665701	-0.0180671	0.0636696	-0.207898	-0.133833	-0.207102	-0.0123938	-0.0510638	-0.0337856	0.0820897	0.0464869	0.0318218	0.0588755	-0.0168775	-0.0240399
amines.L.Tyrosine	0.0472658	0.0498274	0.00550143	-0.0153035	0.0533598	-0.175272	-0.112688	-0.174397	-0.0104233	-0.0430121	-0.0284021	0.0691541	0.0392554	0.0269414	0.0499594	-0.0140388	-0.0200043
amines.L.Tryptophan	0.044037	0.0472925	0.00251693	-0.0176432	0.0456153	-0.179061	-0.111141	-0.172476	-0.00993555	-0.0428801	-0.0267378	0.0691721	0.0418951	0.0307022	0.0600971	-0.00902294	-0.0130771
amines.SDMA	0.0458877	0.0497448	0.00122671	-0.0201962	0.0453385	-0.195022	-0.119103	-0.185072	-0.0104731	-0.0461837	-0.0280091	0.0746167	0.0465033	0.0349899	0.069874	-0.00723114	-0.010651
amines.ADMA	0.0420874	0.0476933	-0.00508525	-0.0265824	0.0318244	-0.216396	-0.123882	-0.193533	-0.0101397	-0.0490394	-0.0263464	0.0797262	0.0553201	0.0454267	0.0963462	0.00302573	0.00346896
amines.Gamma.aminobutyric.acid	0.0679141	0.0631383	0.0332975	0.0109618	0.116574	-0.098407	-0.102045	-0.153319	-0.0127935	-0.0344873	-0.0381237	0.053206	0.00460755	-0.015811	-0.0601151	-0.0596611	-0.0828698
amines.L.Proline	0.0672198	0.0623341	0.0334335	0.011468	0.116131	-0.0945219	-0.0998781	-0.149927	-0.0126217	-0.0336222	-0.0376835	0.051796	0.00358854	-0.0166724	-0.0619754	-0.0597922	-0.0830382
amines.L.Arginine	0.0636164	0.0597709	0.029304	0.00782034	0.106232	-0.103577	-0.100035	-0.150842	-0.0121461	-0.034334	-0.0359107	0.0532679	0.00816374	-0.0107602	-0.0465126	-0.0529522	-0.0736048
amines.L.Aspartic.acid	0.0674537	0.0620213	0.0351406	0.013572	0.119034	-0.0852394	-0.0964751	-0.144355	-0.0125289	-0.0320281	-0.0376464	0.0490847	0.000356323	-0.0201458	-0.0704537	-0.062474	-0.0867178
amines.Glycine	0.0629863	0.0576942	0.0334719	0.0135279	0.112186	-0.075614	-0.0885325	-0.132272	-0.0116424	-0.0291983	-0.0350834	0.0446365	-0.00101086	-0.0202258	-0.0692089	-0.0593606	-0.0823785
amines.Ornithine	0.0582638	0.0538116	0.0296316	0.0107869	0.101683	-0.0779851	-0.0850321	-0.127451	-0.0108839	-0.0284405	-0.0325937	0.0437086	0.00177927	-0.0158522	-0.0571078	-0.0528406	-0.0733656
amines.L.Methionine.sulfoxide	0.051147	0.0476657	0.0247299	0.00780544	0.087248	-0.076207	-0.0776688	-0.116795	-0.00966474	-0.0263458	-0.0287481	0.0407005	0.00417741	-0.0111628	-0.043472	-0.0443922	-0.061671
amines.O.Phosphoethanolamine	0.0818148	0.0716475	0.0533664	0.030404	0.161261	-0.0384651	-0.0916815	-0.133934	-0.0142725	-0.0272892	-0.0445249	0.040004	-0.0214846	-0.0475047	-0.141264	-0.0924839	-0.128083
amines.Glycylglycine	0.0749517	0.067495	0.0433119	0.0206153	0.138969	-0.0689425	-0.0971425	-0.144064	-0.0135548	-0.0310002	-0.0413799	0.0467877	-0.00830428	-0.0315431	-0.10044	-0.0760514	-0.105449
amines.O.Phosphoserine	0.0633947	0.0543417	0.0448791	0.0281365	0.130498	-0.00848879	-0.0627222	-0.0902667	-0.0107558	-0.0173504	-0.0341273	0.0245847	-0.0238435	-0.0443839	-0.127784	-0.0771479	-0.106765
amines.Gamma.L.glutamyl.L.alanine	0.0616073	0.053118	0.0426875	0.0261413	0.125363	-0.013846	-0.0631376	-0.0912694	-0.0105322	-0.0178576	-0.033263	0.0255751	-0.0212819	-0.0411438	-0.11937	-0.0735324	-0.101781
amines.Gamma.Glutamylglutamine	0.0458227	0.0408932	0.0275926	0.0140481	0.0867097	-0.035422	-0.0567644	-0.0838113	-0.00819121	-0.0177548	-0.0251804	0.0265806	-0.00734785	-0.0216747	-0.0671882	-0.0482263	-0.0668405
amines.Glycylproline	0.0427802	0.0422723	0.0134663	-0.00283809	0.0616326	-0.107356	-0.0819828	-0.125338	-0.00870437	-0.0298007	-0.0248089	0.0471637	0.018218	0.00616183	0.00113356	-0.025905	-0.0361964
amines.Citrulline	0.0401961	0.0394253	0.0135346	-0.00152255	0.0592954	-0.0955441	-0.0749519	-0.11439	-0.00810279	-0.0270522	-0.0232171	0.0427122	0.0153191	0.00389652	-0.00351473	-0.0257114	-0.0358894
amines.L.Threonine	0.0374426	0.0363499	0.0137324	4.15682e-05	0.0570014	-0.0822016	-0.0671651	-0.102245	-0.00745101	-0.023989	-0.0215077	0.0377414	0.011975	0.00121412	-0.00911753	-0.0256996	-0.0358289
amines.L.Homoserine	0.0362125	0.0376462	0.00580273	-0.00966424	0.0433765	-0.124689	-0.0825915	-0.127531	-0.00784922	-0.0312455	-0.0215921	0.0500957	0.0268364	0.0172317	0.0300283	-0.0132251	-0.0187108
amines.Norepinephrine	0.0323065	0.0367015	-0.00417919	-0.0207626	0.0239953	-0.167773	-0.0957428	-0.149613	-0.00780701	-0.0379395	-0.0202528	0.0616995	0.0430265	0.0354618	0.0753881	0.00275136	0.00325052
amines.L.Methionine	0.0229543	0.0299188	-0.0145052	-0.0297215	-0.00107885	-0.188909	-0.0952263	-0.150489	-0.00653886	-0.0393657	-0.0156102	0.0648081	0.0541021	0.0499652	0.113486	0.0198947	0.026899
amines.S.Methylcysteine	0.0115446	0.0191876	-0.0197275	-0.0310808	-0.0200794	-0.170131	-0.0772061	-0.123307	-0.00435757	-0.0331719	-0.009166	0.0551936	0.0525698	0.0518234	0.121654	0.0293399	0.040029
amines.1.Methylhistidine	0.0233229	0.0231798	0.0069396	-0.00206886	0.0329692	-0.0609572	-0.0456431	-0.0698713	-0.00478001	-0.0166791	-0.0135678	0.0264434	0.010752	0.00422235	0.00270588	-0.0134978	-0.0188768
amines.N6.N6.N6.Trimethyl.L.lysine	0.010417	0.0122019	-0.00245175	-0.00812764	0.00600196	-0.0607694	-0.0334752	-0.0524713	-0.00261227	-0.0134212	-0.0066472	0.0219018	0.016126	0.0138053	0.0300441	0.00260435	0.00340179
amines.Sarcosine	0.0151151	0.0176966	-0.00353252	-0.0117608	0.00874802	-0.0880251	-0.0485135	-0.07604	-0.00378824	-0.0194472	-0.00964241	0.0317341	0.0233478	0.0199778	0.0434641	0.00374007	0.00488278
amines.Homocitrulline	0.0117554	0.014745	-0.00569576	-0.0129727	0.00217023	-0.0862749	-0.044682	-0.0704318	-0.00319971	-0.0182962	-0.00781101	0.03004	0.0241725	0.021868	0.0491184	0.00749399	0.0100823
amines.L.Kynurenine	0.0124907	0.0164594	-0.00843049	-0.0168705	-0.00143166	-0.106043	-0.0530849	-0.0839479	-0.00360435	-0.0219991	-0.00855119	0.0362425	0.0305361	0.0283427	0.0645454	0.0116616	0.0157828
amines.Homocysteine	0.00511794	0.0101567	-0.0137015	-0.0202097	-0.0166895	-0.105368	-0.0459121	-0.0736477	-0.00235791	-0.0200368	-0.0045877	0.0334772	0.0334144	0.0336154	0.0796746	0.0207141	0.0283095
amines.L.Histidine	0.00459259	0.0106137	-0.0167977	-0.0239781	-0.0220521	-0.121759	-0.0518158	-0.0833348	-0.00250301	-0.0228236	-0.00459305	0.0382256	0.0391691	0.0398326	0.0948847	0.0255901	0.0350013
amines.Putrescine	0.0223344	0.0183639	0.0181565	0.012956	0.0496609	0.0111807	-0.0165676	-0.022818	-0.00358769	-0.00358981	-0.0117752	0.00439805	-0.0131842	-0.0206725	-0.0572015	-0.030827	-0.0426134
OA.Glutaric.acid	0.0188957	0.014877	0.0173414	0.013531	0.0451269	0.0214249	-0.00934765	-0.0117197	-0.00286506	-0.000906939	-0.00975277	0.000121215	-0.0151938	-0.0217416	-0.0586809	-0.0291604	-0.0402736
amines.Taurine	0.0137981	0.0113958	0.011065	0.00780694	0.0304415	0.00598876	-0.0105939	-0.0146793	-0.00222954	-0.00238132	-0.00729076	0.00299348	-0.00783509	-0.012445	-0.0345493	-0.0188084	-0.0260024
amines.DL.3.aminoisobutyric.acid	0.0239026	0.0179247	0.0246218	0.0206011	0.0613044	0.0433285	-0.00549273	-0.00453874	-0.00339333	0.00174147	-0.0120529	-0.00472822	-0.0246976	-0.0332686	-0.0881791	-0.0410634	-0.0566693
amines.L.2.aminoadipic.acid	0.0163459	0.0117845	0.0182591	0.0159326	0.0441569	0.0382192	-0.000404725	0.00234084	-0.00219832	0.00271995	-0.00809208	-0.00581727	-0.019789	-0.0258029	-0.067685	-0.0302919	-0.0417834
OA.Fumaric.acid	0.0043863	0.00136223	0.0103048	0.0112892	0.0203429	0.0429153	0.0126355	0.0213316	-0.000125179	0.00654407	-0.00159972	-0.0113862	-0.0163356	-0.0185294	-0.0462386	-0.0165342	-0.0227335
amines.L.Alpha.aminobutyric.acid	0.0254507	0.0232619	0.0136765	0.00566288	0.0455688	-0.0296372	-0.0354157	-0.052866	-0.0046913	-0.011635	-0.01416	0.0177606	-0.00071766	-0.00849806	-0.0287524	-0.0242214	-0.0336095
OA.Uracil	0.019935	0.0184285	0.010088	0.00362528	0.0347118	-0.0269875	-0.0292128	-0.0438009	-0.00372829	-0.00978522	-0.0111573	0.0150467	0.000711687	-0.00531553	-0.0192775	-0.018001	-0.0249946
OA.Succinic.acid	0.0307197	0.0266313	0.0208511	0.0124712	0.0618281	-0.0095294	-0.0325072	-0.0471746	-0.00528911	-0.00937181	-0.0166322	0.0135425	-0.0097257	-0.019583	-0.0572655	-0.0359903	-0.0498257
steroids.Cortisone	0.0335463	0.0227588	0.0417557	0.0382558	0.0973526	0.104315	0.00926753	0.021209	-0.00414335	0.0101891	-0.0161542	-0.0197239	-0.0493489	-0.0621506	-0.161155	-0.0688279	-0.0948805
steroids.Cortisol	0.0284762	0.0186278	0.0375205	0.0351674	0.0859007	0.101091	0.0127609	0.0259541	-0.00333866	0.0108819	-0.0134931	-0.020516	-0.0461244	-0.057214	-0.14758	-0.0616533	-0.0849648
steroids..alpha.beta..Cortol	0.0400539	0.028499	0.0458762	0.0405129	0.109984	0.100504	0.00168203	0.0100797	-0.00528928	0.0078848	-0.0197089	-0.016316	-0.0508042	-0.0656623	-0.171746	-0.0759908	-0.104803
amines.Beta.Alanine	-0.00513808	-0.0118057	0.0185867	0.0265585	0.0243473	0.134975	0.057484	0.0924431	0.00278258	0.0253126	0.00511679	-0.0423911	-0.0434008	-0.044121	-0.105084	-0.0283089	-0.0387191
amines.3.Methylhistidine	-0.0366494	-0.0380239	-0.00610261	0.00948255	-0.0442611	0.124804	0.0830459	0.12819	0.00792415	0.0313752	0.0218283	-0.0502823	-0.0266913	-0.016946	-0.0291965	0.0137421	0.0194265
amines.Anserine	-0.0445515	-0.0450376	-0.0109759	0.00691076	-0.0593948	0.130218	0.0925638	0.142202	0.00932684	0.0343133	0.0261585	-0.0546571	-0.0251896	-0.0129614	-0.0170127	0.0222376	0.0311982
OA.3.Hydroxybutyric.acid	-0.0111338	-0.0121236	-0.000135799	0.00511025	-0.0107462	0.0482964	0.0292798	0.0455242	0.00255503	0.0113797	0.00681303	-0.0183986	-0.0116133	-0.00883716	-0.0177943	0.00150282	0.0022393
amines.Cystathionine	-0.0129367	-0.0122233	-0.00575332	-0.00132323	-0.0212795	0.0223067	0.0208279	0.0314629	0.00248766	0.0072034	0.0073244	-0.0112065	-0.00207997	0.00174623	0.0083895	0.010448	0.0145292
OA.3.Hydroxypropionic.Acid	-0.0183008	-0.016781	-0.00967167	-0.00386095	-0.0325115	0.0222938	0.0258497	0.0386372	0.00338734	0.00854131	0.0101992	-0.0130667	0.000184302	0.00576148	0.0198302	0.0171639	0.0238209
amines.L.4.hydroxy.proline	0.00235794	0.00300729	-0.00129164	-0.00279567	0.000200918	-0.0182067	-0.00931421	-0.0146989	-0.000654636	-0.00383037	-0.00158254	0.00629669	0.00515288	0.00470664	0.0106272	0.00173514	0.00234029
steroids.alpha.Cortolone	-0.0023068	-0.00194916	-0.00171778	-0.00113378	-0.0048817	-0.00020309	0.00208254	0.00296005	0.000384096	0.000540199	0.00123285	-0.00074056	0.00104045	0.00179696	0.0050899	0.00293901	0.00406557
OA.Glyceric.acid	-0.00326942	-0.00203279	-0.00462584	-0.00445033	-0.0103622	-0.0135281	-0.00221496	-0.00419802	0.000355976	-0.00159148	0.00151554	0.00293359	0.00594437	0.00725173	0.018596	0.00757314	0.0104329
OA.Adipic.acid	-0.00533068	-0.0035206	-0.00692312	-0.00645267	-0.0159223	-0.0183159	-0.00215153	-0.00447308	0.000633643	-0.00192882	0.00253653	0.00365761	0.0084291	0.0104943	0.027104	0.0113849	0.0156907
OA.3.methyladipic.acid	-0.0103798	-0.00711243	-0.0127084	-0.0115625	-0.0297901	-0.0309984	-0.00236862	-0.00575192	0.00130022	-0.00292508	0.00502078	0.00571828	0.0148378	0.0187762	0.0487652	0.0209675	0.0289067
amines.L.Lysine	-0.0125924	-0.00919656	-0.0137115	-0.0118136	-0.0334596	-0.0272991	0.00114833	-0.00044431	0.00172403	-0.00171371	0.00627142	0.00383651	0.0145211	0.019116	0.0502995	0.0227842	0.0314324
OA.Citric.acid	-0.00974183	-0.00757718	-0.00921905	-0.0073375	-0.0237033	-0.0127291	0.00416241	0.00497508	0.00145315	0.000167911	0.00499864	0.000443906	0.00840153	0.0118072	0.0317004	0.0154671	0.0213572
OA.Malic.acid	-0.0136174	-0.0112112	-0.0110262	-0.00784238	-0.0302095	-0.00655152	0.0102049	0.0140805	0.00219122	0.00223598	0.00718404	-0.00276137	0.00794892	0.0125098	0.034648	0.0187271	0.025888
OA.3.Hydroxyisobutyric.acid	-0.0304311	-0.025529	-0.0232138	-0.0156742	-0.0652679	-0.00602034	0.0261689	0.0369307	0.00501942	0.00653144	0.0162052	-0.00876424	0.0148534	0.0248927	0.0700178	0.0396312	0.0548114
OA.Methylmalonic.acid	-0.0351349	-0.0271996	-0.0336346	-0.0269632	-0.0860935	-0.0482358	0.0141041	0.0164679	0.00520782	0.000191292	0.0179874	0.00230109	0.0310866	0.0434109	0.116331	0.0563827	0.0778478
OA.2.hydroxybutyric.acid	-0.0371181	-0.0341704	-0.0192119	-0.00730599	-0.0653051	0.0476612	0.0533829	0.0799145	0.00690509	0.0177589	0.0207291	-0.0272376	-0.000451318	0.0108171	0.038119	0.0341833	0.047452
OA.3.hydroxyisovaleric.acid	-0.0407779	-0.0355137	-0.027189	-0.0159198	-0.081303	0.0156051	0.0443039	0.0644939	0.0070629	0.0129665	0.0221295	-0.0188657	0.0119123	0.0249445	0.0734743	0.0470135	0.0650968
amines.Hydroxylysine	-0.0514034	-0.0430033	-0.0395711	-0.0269423	-0.110813	-0.0123383	0.0433575	0.0610075	0.0084478	0.0106466	0.0273355	-0.0141518	0.0258223	0.0428188	0.120137	0.0675021	0.0933511
OA.Glycolic.acid	-0.0545148	-0.0454677	-0.0423827	-0.0291133	-0.118175	-0.0156008	0.0450004	0.0631056	0.00892335	0.0108432	0.028946	-0.0142517	0.0282345	0.0463045	0.129571	0.0722355	0.0998891
steroids.DihydroTestosterone.Glucuronide	-0.0128662	-0.00675165	-0.0219514	-0.0223761	-0.0466673	-0.0758803	-0.0175521	-0.0308743	0.00107868	-0.010294	0.00556772	0.0183564	0.0310368	0.0365838	0.092646	0.0356303	0.0490444
OA.Homovanillic.acid	-0.0180696	-0.0103062	-0.028355	-0.028215	-0.0616527	-0.0916179	-0.0188168	-0.0338833	0.00172767	-0.0117956	0.0080812	0.0212826	0.0385419	0.0460668	0.117262	0.0461923	0.0636053
steroids.beta.Cortolone	-0.0225729	-0.0155172	-0.027487	-0.0249505	-0.064549	-0.0665071	-0.00479799	-0.0119351	0.00284045	-0.00620008	0.0109345	0.0121633	0.0319622	0.0405109	0.105271	0.045365	0.0625439
steroids.Cortisone.sulfate	-0.0257737	-0.0172026	-0.0329308	-0.0304948	-0.0761317	-0.0852805	-0.00912404	-0.0195501	0.00311027	-0.00874249	0.0123214	0.0166987	0.0396483	0.0495752	0.12823	0.0542022	0.0747083
OA.Isocitrate	-0.0360434	-0.0245493	-0.0445743	-0.0407277	-0.104144	-0.11033	-0.0092746	-0.0216785	0.00447665	-0.0106361	0.0173873	0.0206657	0.0524315	0.0661551	0.171647	0.0735008	0.101326
OA.Cis.aconitic.acid	-0.036235	-0.0241491	-0.0464048	-0.0430121	-0.107202	-0.120546	-0.0130813	-0.0278978	0.00436344	-0.0124068	0.0173112	0.0236723	0.0559609	0.0699285	0.180837	0.0763698	0.105261
OA.Pyroglutamic.acid	-0.0370372	-0.024365	-0.048389	-0.0452059	-0.111079	-0.128996	-0.0156269	-0.0321804	0.00437778	-0.0137107	0.0175932	0.0259357	0.0591515	0.073531	0.189811	0.0795486	0.109631
steroids.Dehydroepiandrosterone.sulfate..DHEA.S.	-0.0689323	-0.0534896	-0.065611	-0.0524098	-0.168316	-0.0923528	0.0285619	0.0337559	0.0102499	0.000781663	0.03533	0.00382789	0.0602192	0.084358	0.226272	0.110031	0.151927
steroids.Etiocholanolone.glucuronide	-0.0669811	-0.049952	-0.0698297	-0.0588106	-0.1731	-0.126452	0.0134275	0.00952729	0.00943733	-0.00577629	0.0336872	0.0147642	0.0709084	0.095016	0.251428	0.116366	0.160578
steroids.Etiocholanolone.sulfate	-0.0681862	-0.051147	-0.0701965	-0.0587144	-0.174816	-0.123352	0.0157664	0.0131058	0.0096836	-0.00492339	0.0343874	0.0134129	0.0703697	0.0948156	0.251331	0.117076	0.161571

### Sheet: Supplement Data 6
Metabolite	cluster.met	CpG	cluster.epi	chromosome	position	gene	array450k
amines.1.Methylhistidine	1	cg00033750	2	15	77268894		0
amines.3.Methoxytyramine	1	cg00150774	1	1	219438274		1
amines.3.Methoxytyrosine	1	cg00211883	1	3	176378514		0
amines.Citrulline	1	cg00236076	2	1	210622431	HHAT;HHAT;HHAT;HHAT;HHAT;HHAT	0
amines.Cysteine	1	cg00274815	1	5	178631741	ADAMTS2;ADAMTS2	1
amines.Ethanolamine	1	cg00352888	1	10	64048060		0
amines.Gamma.aminobutyric.acid	1	cg00367721	2	9	115893636		0
amines.Glutathione	1	cg00400370	1	5	11117663	CTNND2;CTNND2;CTNND2;CTNND2;CTNND2;CTNND2;CTNND2;CTNND2;CTNND2;CTNND2	0
amines.Glycine	1	cg00478401	2	8	6518132	MCPH1-AS1	0
amines.Glycylglycine	1	cg00561022	2	10	75818488	VCL;VCL	0
amines.Glycylproline	1	cg00599812	1	1	1385047	ATAD3C	1
amines.L.Alanine	1	cg00681911	1	7	93344405		0
amines.L.Arginine	1	cg00692088	2	6	161622097	AGPAT4	1
amines.L.Asparagine	1	cg00712036	2	22	34452021		0
amines.L.Aspartic.acid	1	cg00789812	1	14	38077865		1
amines.L.Glutamic.acid	1	cg00794546	2	16	12857669	CPPED1;CPPED1	0
amines.L.Glutamine	1	cg00799257	2	11	12565619		0
amines.L.Homoserine	1	cg00842158	1	9	117825516	TNC	0
amines.L.Isoleucine	1	cg00890124	2	12	31405369		1
amines.L.Leucine	1	cg00905304	1	3	142167641	XRN1;XRN1;XRN1	0
amines.L.Methionine	1	cg00999152	2	2	72369887	CYP26B1	1
amines.L.Methionine.sulfoxide	1	cg01072550	1	1	21505969		1
amines.L.Phenylalanine	1	cg01176047	1	1	240655362	GREM2	1
amines.L.Proline	1	cg01206211	2	2	36825736	FEZ2;FEZ2	1
amines.L.Serine	1	cg01221418	1	4	133910802		0
amines.L.Tryptophan	1	cg01232969	2	18	64933074		1
amines.L.Tyrosine	1	cg01245965	1	15	33278159	FMN1	1
amines.L.Valine	1	cg01250006	1	5	5063651	LINC01020	0
amines.Methionine.sulfone	1	cg01301382	2	18	15198067		1
amines.N6.N6.N6.Trimethyl.L.lysine	1	cg01312475	2	3	59760551	FHIT;FHIT	0
amines.Norepinephrine	1	cg01399051	1	20	44910181	CDH22	0
amines.O.Acetyl.L.serine	1	cg01405910	2	8	27587757		0
amines.O.Phosphoethanolamine	1	cg01470456	2	8	85787158	RALYL;RALYL;RALYL;RALYL	1
amines.Ornithine	1	cg01529995	2	18	51436331		0
amines.S.Methylcysteine	1	cg01552705	1	6	54219676	TIG	0
amines.Serotonine	1	cg01582077	2	19	46582486		0
amines.5.Hydroxy.L.tryptophan	1	cg01617876	1	21	19273491		0
amines.ADMA	1	cg01655427	2	4	109091059	LEF1;LEF1;LEF1;LOC641518	1
amines.Gamma.Glutamylglutamine	1	cg01757586	1	8	48172551	KIAA0146	1
amines.Gamma.L.glutamyl.L.alanine	1	cg01835506	2	2	127415590	GYPC;GYPC	1
amines.O.Phosphoserine	1	cg01874403	1	8	122970966		0
amines.SDMA	1	cg01918128	2	14	69159507		0
OA.Uracil	1	cg01919567	2	2	127533123		1
amines.3.Methylhistidine	2	cg01973499	1	2	50247138	NRXN1;NRXN1;NRXN1	0
amines.Anserine	2	cg01975505	2	19	48497828	ELSPBP1	1
amines.Cystathionine	2	cg02030592	2	10	22863044	PIP4K2A	0
amines.DL.3.aminoisobutyric.acid	2	cg02111421	1	1	119911452	HAO2-IT1;HAO2;HAO2;HAO2;HAO2	0
amines.Homocitrulline	2	cg02123169	2	13	109926986		0
amines.Homocysteine	2	cg02170693	1	1	166957772	MAEL;MAEL;MAEL	0
amines.Hydroxylysine	2	cg02220008	2	6	13192742	PHACTR1	1
amines.L.2.aminoadipic.acid	2	cg02374322	2	11	26775295		0
amines.L.4.hydroxy.proline	2	cg02379618	2	19	1076114	HMHA1;HMHA1;HMHA1;HMHA1	0
amines.L.Alpha.aminobutyric.acid	2	cg02389281	1	9	125437148	OR1L3	0
amines.L.Histidine	2	cg02394506	2	8	102161951		0
amines.L.Kynurenine	2	cg02492770	1	1	101667223		1
amines.L.Lysine	2	cg02506284	1	8	16043460	MSR1;MSR1;MSR1	0
amines.L.Threonine	2	cg02559299	1	3	147809897		0
amines.Putrescine	2	cg02686174	2	17	36653866	ARHGAP23	0
amines.Sarcosine	2	cg02749733	2	7	95718092	DYNC1I1;DYNC1I1;DYNC1I1;DYNC1I1;DYNC1I1	0
amines.Taurine	2	cg02780130	2	12	312753	LOC101929384;SLC6A12;SLC6A12;SLC6A12;SLC6A12	0
amines.Beta.Alanine	2	cg02804794	1	1	147168843		0
OA.2.hydroxybutyric.acid	2	cg02859962	1	13	44598865	LINC00284	0
OA.Adipic.acid	2	cg03111560	2	20	19590642	SLC24A3	0
OA.Citric.acid	2	cg03161421	2	18	61182201		0
OA.Glutaric.acid	2	cg03188617	2	3	171094025	TNIK;TNIK;TNIK;TNIK;TNIK;TNIK;TNIK;TNIK;TNIK	0
OA.Glycolic.acid	2	cg03212039	1	15	62174892	VPS13C;VPS13C;VPS13C;VPS13C	0
OA.Malic.acid	2	cg03234075	2	5	146864694	DPYSL3	0
OA.Succinic.acid	2	cg03298286	2	9	37085219	EBLN3	0
OA.Fumaric.acid	2	cg03436878	1	1	163355409		0
OA.Methylmalonic.acid	2	cg03503942	2	20	1715296		1
OA.Pyroglutamic.acid	2	cg03635702	2	4	154945479		0
OA.Isocitrate	2	cg03680680	1	10	667094	DIP2C	1
OA.3.Hydroxybutyric.acid	2	cg03714633	1	5	179386846	RNF130;RNF130	0
OA.3.Hydroxyisobutyric.acid	2	cg03741649	1	2	160589392	MARCH7;MARCH7;MARCH7;MARCH7	0
OA.3.hydroxyisovaleric.acid	2	cg03809898	1	6	100442553	MCHR2;MCHR2	1
OA.Glyceric.acid	2	cg04041616	2	20	48403630		0
OA.Homovanillic.acid	2	cg04221681	1	10	13337496	PHYH;PHYH	1
OA.Cis.aconitic.acid	2	cg04244665	2	17	70622064	LINC00511	0
OA.3.methyladipic.acid	2	cg04252889	1	22	32756957	RFPL3;RFPL3;RFPL3S;RFPL3S	1
OA.3.Hydroxypropionic.Acid	2	cg04310063	2	1	234342613	SLC35F3	1
steroids.beta.Cortolone	2	cg04344600	1	10	21135411	NEBL;NEBL;NEBL	0
steroids.alpha.Cortolone	2	cg04400679	2	5	144617560		0
steroids.Cortisol	2	cg04527510	2	22	48844607		0
steroids.Cortisone	2	cg04573872	2	1	26516623	CATSPER4	1
steroids.Cortisone.sulfate	2	cg04591469	1	5	17810299		1
steroids.Dehydroepiandrosterone.sulfate..DHEA.S.	2	cg04755954	2	1	152691297	C1orf68	0
steroids.DihydroTestosterone.Glucuronide	2	cg04761051	2	9	28925457	LINGO2	0
steroids.Etiocholanolone.glucuronide	2	cg04839710	1	13	40253383	COG6;COG6;COG6	0
steroids.Etiocholanolone.sulfate	2	cg04904548	1	16	20778001	ACSM3;ACSM3	0
steroids..alpha.beta..Cortol	2	cg04918548	1	1	226388884		0
		cg04973041	2	11	18318703	HPS5;HPS5;HPS5	0
		cg05128379	1	11	36491550		1
		cg05232977	2	10	24745236	KIAA1217;KIAA1217;KIAA1217;KIAA1217;KIAA1217	0
		cg05280786	1	7	84820551		0
		cg05405748	2	14	93313134		0
		cg05535138	1	4	48371060	SLAIN2	0
		cg05586457	2	2	127416839	GYPC;GYPC	1
		cg05602029	1	8	128304665	CASC21;CASC8	0
		cg05724009	1	8	122360870		0
		cg05724777	2	6	32634362	HLA-DQB1	1
		cg05788080	2	10	106081245	ITPRIP	1
		cg05795731	1	2	77185554	LRRTM4;LRRTM4	0
		cg05856102	1	2	153379514	FMNL2	0
		cg05860956	2	12	312595	SLC6A12;SLC6A12;SLC6A12	1
		cg05875516	1	2	66930551	LOC101927577;LOC101927577	0
		cg06004306	2	1	17425160	PADI2	0
		cg06059003	2	8	6758788		0
		cg06067723	2	11	8714720		0
		cg06113200	1	14	20343922	OR4K2	0
		cg06172116	1	5	139916950	ANKHD1;ANKHD1-EIF4EBP3	0
		cg06197624	2	4	26073519		0
		cg06226678	2	2	225314513		0
		cg06283858	2	9	119622048	ASTN2	0
		cg06304869	1	11	104357897		0
		cg06367788	1	11	44335843		1
		cg06440425	1	2	172759694		0
		cg06532268	2	6	25732817		1
		cg06634914	2	12	30354611		1
		cg06718625	1	3	7117826	GRM7;GRM7	0
		cg06732736	1	2	192141579	MYO1B;MYO1B;MYO1B	0
		cg06776703	2	19	4328759	STAP2;STAP2	1
		cg06815416	2	1	171255774		0
		cg06854658	1	10	19492101	MALRD1	0
		cg06894186	1	10	18448764	CACNB2;CACNB2;CACNB2;CACNB2;CACNB2;CACNB2	0
		cg06917217	2	1	13931840	PDPN;PDPN;PDPN;PDPN	0
		cg07046030	2	10	29186681		1
		cg07100532	2	18	713085	ENOSF1;ENOSF1;ENOSF1	1
		cg07123701	2	4	56024434		1
		cg07146321	2	11	2222912		1
		cg07234876	2	8	600039		1
		cg07275148	2	19	41602449		0
		cg07345103	1	10	45296916		0
		cg07390647	2	3	98453086	ST3GAL6	1
		cg07475825	2	6	84577581	CYB5R4	0
		cg07485401	1	2	226443736	KIAA1486	1
		cg07487112	1	6	25995630		1
		cg07618330	2	15	58739615	LOC101928694;LIPC	0
		cg07709545	1	2	99981843	EIF5B	0
		cg07735998	2	8	59789984	TOX	1
		cg07790781	2	2	179161606	OSBPL6;OSBPL6;OSBPL6;OSBPL6	0
		cg07826883	1	5	58651145	PDE4D;PDE4D;PDE4D;PDE4D;PDE4D	0
		cg07942120	2	19	4328340	STAP2;STAP2	0
		cg08015278	2	3	73976278		1
		cg08048268	2	3	133502702		1
		cg08089900	1	13	31773410	B3GALTL	1
		cg08160496	2	5	33632020	ADAMTS12	0
		cg08169092	2	2	240735922		0
		cg08191562	2	20	33643925	TRPC4AP;TRPC4AP	0
		cg08221334	1	6	65087655	EYS;EYS	0
		cg08256298	1	12	32518939	BICD1;BICD1	0
		cg08271203	2	1	99763134	LPPR4;LPPR4	0
		cg08332658	2	19	23941408	ZNF681	1
		cg08455926	1	15	86225394	AKAP13;AKAP13;AKAP13;AKAP13;AKAP13;AKAP13	0
		cg08477332	2	1	153590243	S100A14	1
		cg08583234	1	21	30791239		0
		cg08659016	2	3	16527344	RFTN1	0
		cg08731961	2	3	50988282	DOCK3	0
		cg08880858	1	11	107216504	CWF19L2	0
		cg08924923	1	13	20535864	ZMYM2;ZMYM2;ZMYM2;ZMYM2	0
		cg09038926	1	5	67483109		1
		cg09049278	2	10	31987717		0
		cg09254119	2	6	157285024	ARID1B;ARID1B	0
		cg09262559	2	12	12014507	ETV6;RNU6-19P	0
		cg09319520	2	20	57729419		0
		cg09340639	2	1	157789662	FCRL1;FCRL1;FCRL1	1
		cg09341841	2	5	137607115	GFRA3	0
		cg09350362	2	17	38500974	RARA;RARA;RARA;RARA	0
		cg09374015	2	3	171092746	TNIK;TNIK;TNIK;TNIK;TNIK;TNIK;TNIK;TNIK;TNIK	0
		cg09473282	2	6	35115955		1
		cg09595843	1	17	31119367	MYO1D;MYO1D;MYO1D	0
		cg09609957	2	14	91711676	GPR68;GPR68	0
		cg09628002	1	4	118348830	LINC01378	0
		cg09650180	2	20	62225654	GMEB2	1
		cg09704166	2	2	114031854	PAX8;PAX8;PAX8;PAX8;PAX8;LOC440839	1
		cg09709600	1	11	65359521	EHBP1L1	1
		cg09758077	2	3	184490973	LOC101928992	0
		cg09781514	2	2	37502032	PRKD3	0
		cg09798093	2	1	49325135	AGBL4	0
		cg09839093	1	11	60244624		0
		cg09839170	2	5	134376247		1
		cg09884038	1	5	180708083		0
		cg09928045	1	10	104913440	NT5C2;NT5C2	0
		cg09945745	2	14	61875899	PRKCH	0
		cg09991519	1	8	97571853	SDC2	0
		cg10012059	2	19	4327106	STAP2;STAP2	1
		cg10018725	2	22	48567091		0
		cg10075163	2	12	313097	LOC101929384;SLC6A12;SLC6A12;SLC6A12;SLC6A12	0
		cg10076954	1	8	136777484		1
		cg10135877	2	7	56246843		1
		cg10177012	2	10	61408493		0
		cg10199857	2	1	156232301	SMG5	1
		cg10214615	1	6	112538702	LAMA4;LAMA4;LAMA4	0
		cg10233380	1	9	125464188		0
		cg10287032	2	2	24552676	ITSN2;ITSN2;ITSN2	1
		cg10551427	1	18	919568		0
		cg10580110	2	12	52888292	KRT6A	1
		cg10581012	1	11	110384827		1
		cg10593713	2	10	3789788		1
		cg10667953	1	22	45589146	KIAA0930;KIAA0930	0
		cg10911062	1	8	39960940		0
		cg10911990	2	14	37129141	PAX9	1
		cg10948186	1	1	172863057		0
		cg11037025	2	4	56760216	EXOC1;EXOC1;EXOC1	0
		cg11175150	2	10	52752476	PRKG1	1
		cg11203914	1	5	55463281	ANKRD55	0
		cg11238792	1	21	37167636		0
		cg11250586	2	8	118936820	EXT1	0
		cg11284625	1	9	123879532	CNTRL	0
		cg11323080	1	20	15542442	MACROD2;MACROD2	0
		cg11426726	2	15	63845726	USP3	1
		cg11655515	2	21	19274395		0
		cg11725326	1	16	28969117	MIR4517;NFATC2IP	0
		cg11737318	1	8	131440305		1
		cg11737758	2	2	137931242	THSD7B	0
		cg11740035	2	9	114904812	MIR3134;SUSD1;SUSD1;SUSD1	0
		cg11792522	1	5	61782356	IPO11;IPO11	0
		cg11827271	2	8	128227686	CCAT1	0
		cg11842199	1	3	86317417		0
		cg11850075	1	6	27790776	HIST1H4J	0
		cg11889200	1	10	15859560	FAM188A	0
		cg11911679	1	2	182520919	CERKL;CERKL;CERKL;CERKL;CERKL;CERKL;CERKL	1
		cg12060669	2	8	23179283	LOXL2	0
		cg12103197	2	14	102974365	ANKRD9	1
		cg12199954	1	6	156715760		1
		cg12418129	2	2	237026484	AGAP1;AGAP1	0
		cg12615275	2	20	62861148	MYT1	0
		cg12617598	1	1	193222046	CDC73	1
		cg12765123	2	10	132100019		1
		cg12774454	1	4	8095174	ABLIM2;ABLIM2;ABLIM2;ABLIM2;ABLIM2;ABLIM2;ABLIM2	1
		cg12855979	2	16	56829049	NUP93;NUP93;NUP93	0
		cg12898019	1	17	74621049	ST6GALC1	1
		cg13009361	2	6	31997067	C4A;C4B	1
		cg13011109	2	5	167955758	FBLL1	1
		cg13061886	1	2	228392930	AGFG1;AGFG1;AGFG1;AGFG1	1
		cg13204325	1	12	131167586		1
		cg13339155	1	18	12461096	SPIRE1;SPIRE1;SPIRE1	0
		cg13370754	1	5	80795179	SSBP2	1
		cg13393163	2	5	60586484		1
		cg13437722	1	10	96175968	TBC1D12	0
		cg13551534	1	7	26748132	SKAP2;SKAP2	0
		cg13559614	2	1	229298143		0
		cg13566125	2	8	72269099	EYA1;EYA1;EYA1;EYA1;EYA1;EYA1	0
		cg13571606	1	3	81143233		0
		cg13588888	1	15	35597620		0
		cg13709773	1	8	38206468	WHSC1L1;WHSC1L1	0
		cg13716544	1	18	3461620		0
		cg13732325	1	17	33703063		0
		cg13740936	1	18	62218090		0
		cg13756796	1	12	67485873	LOC102724421	0
		cg13848826	2	10	15476870		0
		cg14233709	1	18	56457387		0
		cg14263858	2	19	4328745	STAP2;STAP2	1
		cg14306366	2	12	31406441		1
		cg14322546	1	17	19812512	AKAP10;AKAP10	0
		cg14373685	1	10	5276036		0
		cg14408927	1	8	18875728		1
		cg14444498	2	4	102152033	PPP3CA;PPP3CA;PPP3CA	0
		cg14531093	2	14	102973717	ANKRD9	1
		cg14617608	1	9	33078216		1
		cg14627709	1	8	95449946	RAD54B	1
		cg14679333	1	4	162173671		0
		cg14680131	2	1	156131379	SEMA4A;SEMA4A;SEMA4A;SEMA4A	0
		cg14756207	1	10	15135218		1
		cg14791502	2	7	4243368	SDK1;SDK1	1
		cg14815878	1	6	22297336	PRL;PRL;PRL	1
		cg14891195	2	18	30353000	KLHL14	1
		cg14894345	2	14	37217361	SLC25A21;SLC25A21	0
		cg14963970	2	5	59980902	DEPDC1B;DEPDC1B	0
		cg15086439	2	1	236563070	EDARADD;EDARADD	1
		cg15162535	2	10	35054111	PARD3;PARD3;PARD3;PARD3;PARD3;PARD3;PARD3;PARD3;PARD3;PARD3;PARD3	0
		cg15436954	1	11	31325916	DCDC1	0
		cg15512958	2	14	91711930	GPR68;GPR68	0
		cg15564226	2	16	1764329	MAPK8IP3;MAPK8IP3	0
		cg15580869	1	6	8099455	EEF1E1;EEF1E1	1
		cg15630394	1	12	108715244	CMKLR1;CMKLR1;CMKLR1;CMKLR1	1
		cg15745461	1	9	93314587	LINC01501	0
		cg15864310	1	2	169805337	ABCB11	0
		cg15865511	2	2	43252424		1
		cg15907287	1	5	169127853	DOCK2	1
		cg15927734	2	10	129946243		0
		cg15950703	2	16	23091069	USP31	0
		cg15963036	1	3	194826983	C3orf21	1
		cg15975865	2	2	127413831	GYPC;GYPC;GYPC;GYPC	1
		cg16050571	1	2	226985984		0
		cg16112157	2	12	52887685	KRT6A	1
		cg16119505	1	1	97186464	PTBP2	1
		cg16185781	2	16	85356151		0
		cg16305231	2	4	90391429		0
		cg16328225	2	3	194171286	ATP13A3	0
		cg16408706	1	5	135471458	SMAD5-AS1;SMAD5;SMAD5;SMAD5	0
		cg16443856	2	1	54797025	SSBP3;SSBP3;SSBP3	0
		cg16450834	1	6	112068884	FYN;FYN	0
		cg16491233	1	18	12794178	PTPN2;PTPN2;PTPN2	1
		cg16503188	2	7	157786056	PTPRN2;PTPRN2;PTPRN2	1
		cg16553272	2	6	31847028	SLC44A4	1
		cg16999170	1	21	30502797	MAP3K7CL;MAP3K7CL;MAP3K7CL;MAP3K7CL;MAP3K7CL;MAP3K7CL;MAP3K7CL	0
		cg17088031	1	17	50883740		0
		cg17151490	1	21	19760583	TMPRSS15	0
		cg17171506	2	16	11434992		0
		cg17265722	1	14	61681828		0
		cg17288159	2	4	154254294	TRIM2;TRIM2	0
		cg17380795	2	3	122379686		1
		cg17476223	1	4	77663285	SHROOM3	1
		cg17570555	2	4	152497286	FAM160A1	0
		cg17602292	1	1	206261256	C1orf186	0
		cg17615565	2	11	11454265	GALNT18	0
		cg17705684	1	10	27170568		0
		cg17713499	1	5	55146610	IL31RA;IL31RA;IL31RA;IL31RA;IL31RA	0
		cg17775034	1	7	79676939		0
		cg17821596	1	14	61106384	SALR1	0
		cg17890764	2	3	52864816	ITIH4;ITIH4	1
		cg17892629	1	7	112411466	TMEM168	1
		cg17907827	2	17	7942058	ALOX15B;ALOX15B;ALOX15B	0
		cg17916432	2	2	208989209	CRYGD;CRYGD	1
		cg18109482	2	12	12639794	DUSP16	0
		cg18124900	1	4	146428560	SMAD1;SMAD1	0
		cg18157379	1	3	67511061	SUCLG2	1
		cg18232772	2	22	50165512		1
		cg18249609	2	11	119422629		0
		cg18335159	1	18	34222686	FHOD3;FHOD3;FHOD3	0
		cg18338736	1	18	52815037		0
		cg18365406	2	19	11472110	LPPR2;LPPR2	1
		cg18476795	2	18	56455224		0
		cg18494789	1	6	22084881	CASC15	0
		cg18507018	2	8	92035517	TMEM55A	1
		cg18556587	1	2	159909020	TANC1;TANC1	1
		cg18655898	1	7	19745167	TWISTNB	1
		cg18662365	1	3	27678193		1
		cg18705203	1	10	112747218	SHOC2;SHOC2	0
		cg18771553	2	19	6710827	C3	1
		cg18857712	2	10	77288339	C10orf11	0
		cg18898282	1	20	39706949	TOP1	0
		cg18961703	1	10	69807458	HERC4;HERC4;HERC4;HERC4	0
		cg18964140	1	13	45775763	KCTD4;GTF2F2	0
		cg19058865	2	19	4327350	STAP2;STAP2	1
		cg19111613	1	1	198607822	PTPRC;PTPRC;PTPRC;PTPRC	0
		cg19134580	2	14	72053361	SIPA1L1;SIPA1L1;SIPA1L1;SIPA1L1;SIPA1L1	0
		cg19262789	1	14	35315985	BAZ1A;BAZ1A	0
		cg19307528	2	8	74004928	C8orf84	1
		cg19338847	1	10	65482658		0
		cg19340099	1	4	151636261	LRBA;LRBA	0
		cg19404979	1	19	48498031	ELSPBP1;ELSPBP1	1
		cg19426761	1	4	115577600	MIR577;UGT8;UGT8	0
		cg19445997	1	22	50274420	ZBED4	0
		cg19557708	1	5	41539904		0
		cg19648306	2	2	179184854	OSBPL6;OSBPL6	1
		cg19660806	2	8	588740		1
		cg19663498	2	1	93805009	LOC100131564	0
		cg19707454	2	7	6616677	ZDHHC4;ZDHHC4;ZDHHC4;ZDHHC4	0
		cg19712386	1	8	100549004	MIR599;VPS13B;VPS13B	0
		cg19782332	1	14	20415981		0
		cg19795267	1	16	46713623	VPS35	0
		cg19844946	1	2	200798555	TYW5;TYW5;TYW5;TYW5;TYW5	0
		cg19933610	1	1	152346307		0
		cg19955025	1	19	21687412	ZNF429	0
		cg20058308	1	12	87480398		0
		cg20188212	2	12	313104	SLC6A12;SLC6A12;SLC6A12	1
		cg20193038	1	3	163527767		0
		cg20212121	2	11	72909932		0
		cg20216887	1	17	49323893	MBTD1	0
		cg20234172	1	7	123098743	IQUB;IQUB;IQUB;IQUB	0
		cg20253742	1	1	67775954	IL12RB2	1
		cg20388185	2	13	28254286		0
		cg20401473	1	6	88186912	SLC35A1;SLC35A1	0
		cg20414753	1	5	55061936	DDX4;DDX4;DDX4;DDX4	1
		cg20463298	2	1	185736719	HMCN1	1
		cg20527714	1	11	63056487	SLC22A10	0
		cg20567570	2	8	98992580	MATN2;MATN2	0
		cg20621273	1	3	19908063		0
		cg20636756	1	1	193677492		0
		cg20698105	1	4	178501543		0
		cg20731875	1	17	14207701	HS3ST3B1;MGC12916	1
		cg20743236	2	2	31542787		0
		cg20816934	1	7	75799644		1
		cg20825834	1	8	41679818	ANK1	0
		cg20843809	2	16	79247556		0
		cg20851038	2	16	86802070		0
		cg20894569	1	8	90998214	NBN	1
		cg20956390	2	14	104734475		1
		cg21013431	1	18	3495888		1
		cg21057349	1	6	52205781		1
		cg21062805	2	3	171106511	TNIK;TNIK;TNIK;TNIK;TNIK;TNIK;TNIK;TNIK;TNIK	0
		cg21150327	1	12	96889770	CFAP54	0
		cg21204492	2	8	56226992	XKR4	1
		cg21273155	2	1	197742926	DENND1B;DENND1B;DENND1B;DENND1B;DENND1B	0
		cg21409174	1	11	23185718		0
		cg21438541	2	16	10363986		0
		cg21498923	2	20	2187540	LOC388780	0
		cg21530560	1	3	2280327	CNTN4;CNTN4	0
		cg21572003	1	20	62899255	PCMTD2;PCMTD2	1
		cg21615531	2	1	41117009	RIMS3	0
		cg21678367	2	4	129491982		0
		cg21777304	1	21	31811951	KRTAP15-1	0
		cg21930362	1	3	151164278	IGSF10	0
		cg21957479	1	6	39586044	KIF6;KIF6;KIF6	0
		cg21961499	1	7	19036824	HDAC9;HDAC9	0
		cg21995219	1	13	24043450	LINC00327	0
		cg22205501	2	12	7864047	DPPA3	1
		cg22224734	1	1	21226956	EIF4G3;EIF4G3;EIF4G3	0
		cg22232119	2	7	150709536	ATG9B;NOS3;ATG9B	0
		cg22256433	2	17	7942743	ALOX15B;ALOX15B;ALOX15B	1
		cg22273589	1	13	45049733	TSC22D1;TSC22D1;TSC22D1	0
		cg22295435	1	7	54615864	VSTM2A	1
		cg22368180	1	5	90100554	ADGRV1;ADGRV1	0
		cg22468751	1	6	136824489	MAP7	1
		cg22489539	1	4	176868042	GPM6A;GPM6A;GPM6A;GPM6A	0
		cg22578048	1	15	77155470	SCAPER;SCAPER	0
		cg22629375	2	19	54598010	OSCAR;OSCAR;OSCAR;OSCAR	1
		cg22686722	1	15	62747350		1
		cg22702743	2	7	63599766		0
		cg22720745	2	13	103427172	TEX30;TEX30;TEX30;TEX30	0
		cg22776912	1	15	81630789	TMC3	1
		cg22928762	2	20	33562131	MYH7B	1
		cg22985373	1	6	117859232	DCBLD1	0
		cg23013864	2	6	17393396	CAP2	1
		cg23020090	2	4	39809967		0
		cg23032249	1	6	69942250	ADGRB3	0
		cg23070876	2	3	176827715	TBL1XR1	0
		cg23179411	1	4	152120094	SH3D19;SH3D19;SH3D19	0
		cg23212510	1	5	52030973		0
		cg23253584	1	4	135679156		0
		cg23317390	2	1	90220311		0
		cg23340935	2	2	218354150	DIRC3	1
		cg23542328	1	12	107939449	BTBD11	1
		cg23587288	2	2	27483067	SLC30A3	1
		cg23624206	1	10	59417572		0
		cg24077869	1	18	59233901		0
		cg24476033	2	19	6710658	C3	1
		cg24502588	2	16	48281305	MIR548AE2;LONP2;LONP2	0
		cg24509104	1	12	20833510	PDE3A	1
		cg24544986	1	4	25035594		1
		cg24560783	1	2	163100931	FAP;FAP	0
		cg24585418	2	5	179059426		1
		cg24635402	2	19	44352649	ZNF283;ZNF283	0
		cg24652318	1	16	20453630		0
		cg24676548	2	4	86323787		0
		cg24734184	1	12	80321176	PPP1R12A;PPP1R12A	1
		cg24739457	1	1	205821442		1
		cg24830935	1	2	15651378	NBAS;NBAS	0
		cg24848819	1	6	72331841		0
		cg24923379	2	7	123264819	LOC102724555;ASB15;ASB15	0
		cg24960291	2	3	185538892	IGF2BP2;IGF2BP2	1
		cg24993990	1	2	166428802	CSRNP3	1
		cg25016544	2	5	72511412		1
		cg25031836	2	11	1347504		1
		cg25115434	1	15	34882160		0
		cg25133685	2	6	29013336	OR2W1	1
		cg25175009	1	4	63265254		0
		cg25194612	2	11	134582315		1
		cg25269587	2	13	51289912	DLEU7	0
		cg25528916	2	19	4328818	STAP2;STAP2	1
		cg25569760	2	8	6518284	MCPH1-AS1	0
		cg25613923	1	10	78955035	KCNMA1;KCNMA1;KCNMA1;KCNMA1;KCNMA1;KCNMA1	0
		cg25644657	2	2	217363090	RPL37A	0
		cg25671837	1	6	127513912	RSPO3	1
		cg25700686	2	8	72268832	EYA1;EYA1;EYA1;EYA1;EYA1;EYA1;EYA1	1
		cg25719137	1	1	217665201	GPATCH2	0
		cg25852095	2	11	68866783		1
		cg25861082	2	11	104944226		0
		cg25984524	1	10	104871849	NT5C2;NT5C2	1
		cg26183482	2	17	1127742		0
		cg26198854	1	17	62569073	SMURF2	0
		cg26231768	2	8	75912188	CRISPLD1;CRISPLD1;CRISPLD1	0
		cg26243759	2	22	48997780	FAM19A5;FAM19A5	0
		cg26267333	1	16	83614791	CDH13;CDH13;CDH13;CDH13	0
		cg26301562	2	2	10916367	ATP6V1C2;ATP6V1C2	1
		cg26352006	2	5	34749940	RAI14;RAI14;RAI14;RAI14;RAI14;RAI14	1
		cg26552907	1	6	30667625	MDC1	1
		cg26568304	2	16	11439785	C16orf75	1
		cg26571870	1	16	85723150	GINS2	1
		cg26635332	1	13	77847771	MYCBP2	0
		cg26639985	1	5	43393964	CCL28	1
		cg26753307	2	17	45729462	KPNB1	1
		cg26823653	1	3	138426719	PIK3CB;PIK3CB	0
		cg26840717	1	4	28436732		0
		cg26946806	2	22	24384724	GSTT1;GSTT1;GSTT1;GSTT1;GSTT1;GSTT1;GSTT1;GSTT1;GSTT1	0
		cg26951614	2	16	48281291	LONP2	1
		cg26959510	2	1	109585487	WDR47;WDR47;WDR47	0
		cg27019651	2	18	18743966		0
		cg27172067	2	17	4419810	SPNS2	0
		cg27356587	2	6	16488732	ATXN1;ATXN1	0
		cg27511861	1	1	207460860		1
		cg27528654	2	13	41069807		0
		cg27546797	1	12	20039620		1
		cg27618090	2	1	13185121	HNRNPCL2	0
		cg27666046	2	17	80279077	SECTM1	1

### Sheet: Supplement Data 7
Metabolites	cg13437722	cg18964140	cg24560783	cg13061886	cg08455926	cg10948186	cg11203914	cg13204325	cg14627709	cg14322546	cg15630394	cg18655898	cg24739457	cg04839710	cg18705203	cg27546797	cg05602029	cg08583234	cg16491233	cg19426761	cg15580869	cg11737318	cg21057349	cg12199954	cg26635332	cg27511861	cg20698105	cg20414753	cg18335159	cg19262789	cg03741649	cg03436878	cg06172116	cg26552907	cg00150774	cg21995219	cg15963036	cg17476223	cg06113200	cg20234172	cg17151490	cg07709545	cg11323080	cg20401473	cg02389281	cg13370754	cg13732325	cg22224734	cg22295435	cg09595843	cg19933610	cg07826883	cg19557708	cg18494789	cg12617598	cg09884038	cg26823653	cg08880858	cg11889200	cg19712386	cg08256298	cg19844946	cg17775034	cg11850075	cg13709773	cg20527714	cg00789812	cg18157379	cg13740936	cg17088031	cg05795731	cg22985373	cg06894186	cg13716544	cg06854658	cg02559299	cg01221418	cg08221334	cg14679333	cg11284625	cg10233380	cg21409174	cg20193038	cg20058308	cg06718625	cg05535138	cg01552705	cg09928045	cg24509104	cg25719137	cg07345103	cg05724009	cg10911062	cg10214615	cg02859962	cg04221681	cg15436954	cg11792522	cg00681911	cg21930362	cg06732736	cg13571606	cg24077869	cg07485401	cg04344600	cg24830935	cg20216887	cg16408706	cg02170693	cg22368180	cg15907287	cg03212039	cg17713499	cg00352888	cg00211883	cg14408927	cg13551534	cg18124900	cg11842199	cg23253584	cg22273589	cg15745461	cg09628002	cg17265722	cg20825834	cg22578048	cg06440425	cg05875516	cg18898282	cg24544986	cg13756796	cg00599812	cg26840717	cg18338736	cg25115434	cg21777304	cg00842158	cg26267333	cg09038926	cg16450834	cg14617608	cg20731875	cg11911679	cg05280786	cg23542328	cg04904548	cg01250006	cg20636756	cg20621273	cg01399051	cg25984524	cg01874403	cg10667953	cg26639985	cg01176047	cg09709600	cg20816934	cg01617876	cg06304869	cg02111421	cg02492770	cg15864310	cg06367788	cg12774454	cg21530560	cg18662365	cg23179411	cg04591469	cg21572003	cg20894569	cg21957479	cg01245965	cg17705684	cg14815878	cg23624206	cg24652318	cg16119505	cg19445997	cg22686722	cg17602292	cg17892629	cg24848819	cg01757586	cg23212510	cg01072550	cg01973499	cg03680680	cg00400370	cg05856102	cg25613923	cg04252889	cg18556587	cg08089900	cg00905304	cg19782332	cg11238792	cg23032249	cg10076954	cg05128379	cg10581012	cg26571870	cg19340099	cg00274815	cg16999170	cg19404979	cg11725326	cg03809898	cg02804794	cg19338847	cg19955025	cg14233709	cg22776912	cg14756207	cg26198854	cg21013431	cg21961499	cg13588888	cg18961703	cg19111613	cg09991519	cg13339155	cg16050571	cg09839093	cg19795267	cg24993990	cg24734184	cg20253742	cg25175009	cg07487112	cg17821596	cg25671837	cg03714633	cg04918548	cg14373685	cg10551427	cg12898019	cg22468751	cg08924923	cg02506284	cg22489539	cg21150327	cg27172067	cg06917217	cg00999152	cg02379618	cg16553272	cg07100532	cg05232977	cg10199857	cg18249609	cg11655515	cg21615531	cg17615565	cg18365406	cg07046030	cg23340935	cg13566125	cg01405910	cg18232772	cg06283858	cg27356587	cg14680131	cg26959510	cg14791502	cg06067723	cg21678367	cg11250586	cg02394506	cg04310063	cg12615275	cg10580110	cg01582077	cg17890764	cg17570555	cg07790781	cg09609957	cg14531093	cg26301562	cg17171506	cg15512958	cg12103197	cg25700686	cg26243759	cg19307528	cg08191562	cg22232119	cg22928762	cg14963970	cg25031836	cg01301382	cg06059003	cg01312475	cg26951614	cg19663498	cg01206211	cg27528654	cg17907827	cg18476795	cg08169092	cg25644657	cg24502588	cg09049278	cg03111560	cg20463298	cg07275148	cg16328225	cg09374015	cg22702743	cg23013864	cg03161421	cg27666046	cg15564226	cg10593713	cg18771553	cg13009361	cg09262559	cg09319520	cg04041616	cg18109482	cg13559614	cg09473282	cg08271203	cg22205501	cg11740035	cg16112157	cg07475825	cg10177012	cg14444498	cg00799257	cg20212121	cg12855979	cg14894345	cg24676548	cg01919567	cg21438541	cg09798093	cg04973041	cg17288159	cg00367721	cg04755954	cg13393163	cg09758077	cg25133685	cg00794546	cg00236076	cg24635402	cg12418129	cg25194612	cg02780130	cg10075163	cg05860956	cg10135877	cg20843809	cg27618090	cg09650180	cg23587288	cg08477332	cg15162535	cg10018725	cg26352006	cg12765123	cg20188212	cg23020090	cg08332658	cg03298286	cg25569760	cg10911990	cg06532268	cg07234876	cg24923379	cg04761051	cg16503188	cg24585418	cg20743236	cg02686174	cg15927734	cg21498923	cg04244665	cg17916432	cg15975865	cg22256433	cg13011109	cg20851038	cg09254119	cg01470456	cg07146321	cg16185781	cg08659016	cg11037025	cg26946806	cg17380795	cg21204492	cg14306366	cg13848826	cg26568304	cg24960291	cg07123701	cg08015278	cg04573872	cg01232969	cg06815416	cg26183482	cg09350362	cg05724777	cg01918128	cg19707454	cg20388185	cg09704166	cg02749733	cg06226678	cg07735998	cg11426726	cg26753307	cg02123169	cg09945745	cg25861082	cg02374322	cg04527510	cg01529995	cg03234075	cg06776703	cg25528916	cg14263858	cg07942120	cg10012059	cg19058865	cg18857712	cg27019651	cg05586457	cg18507018	cg21273155	cg23317390	cg14891195	cg11737758	cg03635702	cg10287032	cg09340639	cg09781514	cg16305231	cg08160496	cg11175150	cg03503942	cg25852095	cg22629375	cg20567570	cg01655427	cg25016544	cg07390647	cg05788080	cg00033750	cg00692088	cg02030592	cg09839170	cg00890124	cg09341841	cg04400679	cg23070876	cg19134580	cg06634914	cg00478401	cg12060669	cg08731961	cg00561022	cg00712036	cg22720745	cg06004306	cg15086439	cg21062805	cg03188617	cg26231768	cg05405748	cg06197624	cg15950703	cg25269587	cg24476033	cg07618330	cg01835506	cg02220008	cg16443856	cg11827271	cg19648306	cg01975505	cg08048268	cg19660806	cg15865511	cg20956390
amines.Hydroxylysine	0.0790114	0.0768156	0.0775962	0.0741778	0.0769897	0.0746929	0.0838919	0.0847964	0.07821	0.0747989	0.0689475	0.0831748	0.0763037	0.07233	0.0676892	0.0716801	0.0543939	0.0696782	0.063895	0.0550886	0.0631475	0.0693904	0.0605871	0.0767906	0.0726627	0.0639149	0.0753102	0.0626705	0.0668621	0.0595934	0.0575605	0.059548	0.0917771	0.0911454	0.084615	0.080093	0.0699607	0.0763604	0.0941987	0.0647486	0.0630865	0.0587491	0.0542143	0.0462124	0.0421643	0.0463492	0.0396313	0.0457024	0.0492954	0.0353529	0.0526927	0.0402967	0.0578294	0.0549922	0.0415729	0.047432	0.0707717	0.0699563	0.0681498	0.0652229	0.0806299	0.0803922	0.0672857	0.0726124	0.0724158	0.0746816	0.0659959	0.0642145	0.0648361	0.0779802	0.0798027	0.0854864	0.0913973	0.0884507	0.0795134	0.0774059	0.0716173	0.0693607	0.0696493	0.0723218	0.0641127	0.0745793	0.0660521	0.0694248	0.0633115	0.0741069	0.0747558	0.0683489	0.0900263	0.0866174	0.111557	0.089584	0.085896	0.0857365	0.0884216	0.0868665	0.0960258	0.0841203	0.0972742	0.0949164	0.105705	0.0995666	0.0920792	0.0920878	0.0868684	0.10336	0.100236	0.110786	0.0948576	0.0885097	0.0873807	0.0784104	0.0769817	0.0827825	0.079954	0.0910434	0.0922148	0.0903107	0.0818911	0.0796997	0.0757004	0.102554	0.0881114	0.0913251	0.0844131	0.0840167	0.0895042	0.0964373	0.0961753	0.100419	0.0934555	0.0653207	0.0553921	0.114482	0.106585	0.116158	0.0977106	0.0967435	0.11729	0.113762	0.113235	0.137282	0.129699	0.0995534	0.137495	0.0615602	0.0556448	0.0587229	0.0826858	0.078311	0.0539153	0.0417385	0.0992367	0.0997715	0.0816006	0.11768	0.0936685	0.104315	0.0849516	0.127619	0.119375	0.0994949	0.09699	0.0427933	0.0351703	0.0148664	0.0102641	0.0518262	0.0307246	0.0323031	0.0371208	0.0342431	0.0307836	0.0281947	0.0376315	0.021832	0.022137	0.0620401	0.0512545	0.0651332	0.0635427	0.0562819	0.0499202	0.0539116	0.0460583	0.0270604	0.0238947	0.0175411	0.0273157	0.0308997	0.0147609	0.0361491	0.02923	0.0431813	0.0147085	-0.0335633	-0.0380168	0.029897	-0.013615	0.0237709	0.00736512	-0.013266	-0.0196962	-0.0261963	-0.0391239	-0.0390409	0.0140919	-0.00787395	-0.0196884	-0.0221527	-0.0289383	-0.0205808	-0.04567	0.0442618	0.0316582	0.0557576	0.0384057	0.0387198	0.0247567	0.0166714	0.0297541	0.0167754	-0.00128407	0.040812	0.0203099	0.0331196	0.0408611	0.0252388	0.0311247	-0.0135355	-0.0209451	-0.0033724	0.00204872	-0.0134111	-0.0185676	-0.0347489	-0.038353	-0.0275145	-0.0203977	-0.0378816	-0.0225274	0.0787064	0.0662489	0.0806895	0.0749104	0.0619889	0.0735932	0.106902	0.0964563	0.0837939	0.118746	0.106314	0.133803	0.092846	0.0766371	0.101725	0.0929896	0.0924018	0.0983723	0.111574	0.121929	0.111935	0.101518	0.105848	0.0870137	0.0886789	0.0840106	0.102654	0.0700572	0.056756	0.090816	0.0703243	0.0553001	0.0836836	0.0697492	0.110522	0.0931042	0.089884	0.0957471	0.0800391	0.0728033	0.0583795	0.0507073	0.037442	0.0336057	0.0259661	0.0316528	0.0800937	0.041785	0.0483721	0.0614172	0.0560072	0.0540807	0.0568594	0.0502876	0.0479635	0.0397025	0.0634608	0.0391288	0.0673709	0.0619875	0.0359612	0.055766	0.0576624	0.0530396	0.0590853	0.0681405	0.0519132	0.0787122	0.0610327	0.0384898	0.0320107	0.0374468	0.0182561	0.0188296	0.00489489	0.104401	0.0910642	0.0985837	0.0912936	0.0799684	0.0820918	0.0963286	0.0839051	0.124949	0.112617	0.133168	0.102392	0.0692664	0.0651178	0.068543	0.0446654	0.0433742	0.0706193	0.0760062	0.0540633	0.048063	0.0735469	0.0580878	0.0415601	0.0677306	0.0346817	0.0291664	0.0277959	0.0255787	0.0193074	0.00229144	0.00537974	0.0204532	0.0113739	0.0242547	0.0214184	-0.00273763	0.024598	0.020699	0.0189102	0.00589505	-0.00826249	-0.00630845	3.34119e-05	-0.0101978	0.0102531	0.00486003	-0.0011894	-0.0097375	-0.00021541	-0.0347537	-0.00948711	-0.00972148	0.00319381	-0.00819624	-0.0113521	0.000538354	-0.000960154	-0.0191602	0.0163459	0.0216997	0.0165529	0.0136864	-0.0148759	-0.0155904	-0.0361743	0.0331102	0.0166615	-0.00113105	-0.000914455	0.0132135	0.0022288	0.00234748	-0.00929635	0.0227923	0.0169736	0.00681304	0.0341056	0.00762926	0.0155054	0.00474048	-0.00679027	0.012403	0.00247615	-0.0105146	0.00414332	-0.0153214	-0.0231535	-0.0153438	-0.0032922	-0.0155664	0.0173651	0.0157167	0.00366884	0.0339198	0.00977243	-0.0119695	0.0127557	0.0144355	0.0307204	0.0106813	-0.00231982	-0.00844502	-0.0289084	0.0345357	0.0201721	0.0241559	0.0207762	-0.00020217	0.0022241	-0.0253518	-0.0341843	-0.0788825	-0.0530039	-0.0473297	-0.0646161	-0.062098	-0.0431237	-0.069932	-0.0790462	-0.0450515	-0.0485014	-0.0606629	-0.0739327	-0.0482072	-0.0627989	-0.0904934	-0.0551754	-0.0488854	-0.0894456	-0.0289469	-0.0284184	-0.0338911	-0.0577118	-0.050705	-0.0607869	0.00340145	-0.00129686	-0.0209015	-0.0456986	-0.0400392	-0.0511652	-0.0520096	-0.0280922	-0.0406584	-0.051318	-0.0564652	-0.074683	-0.0873667	-0.0334202	-0.014383	-0.0352836	-0.0295169	-0.0393835	-0.0426677	-0.0608049	-0.0706264	-0.0297054	-0.0325436	-0.0366976	-0.03404	-0.0583491	-0.049898	-0.0645201	-0.0631947	-0.0249156	-0.0304545	-0.0534065	-0.057264	-0.0647212
steroids.Dehydroepiandrosterone.sulfate..DHEA.S.	0.028494	0.0258555	0.0293219	0.0264747	0.0333919	0.0278785	0.0306693	0.0297805	0.022373	0.0250256	0.0185459	0.0288571	0.0251722	0.0196474	0.0154281	0.0174179	0.00334721	0.00633017	0.0208491	0.0116343	0.0159348	0.0273258	0.0204839	0.0191939	0.0153831	0.0175856	0.0334015	0.0300772	0.0295696	0.020578	0.0193272	0.0177344	0.0457804	0.0415241	0.0366148	0.0381311	0.0359429	0.0426296	0.0443139	0.0283492	0.0247009	0.0220167	0.0145516	0.00733638	0.00427618	0.0134595	0.00900711	0.00833971	0.0234205	0.0106253	0.0264216	0.0177235	0.0220624	0.0142	0.00292457	0.00624315	0.0342291	0.0302615	0.0209085	0.0231109	0.0342962	0.0321236	0.029396	0.0285335	0.0272019	0.027967	0.0259824	0.0224927	0.0245712	0.0329028	0.0300216	0.0345436	0.0444476	0.04493	0.0328947	0.0344748	0.0300309	0.0327243	0.0274664	0.0262479	0.0208281	0.0402572	0.0383162	0.0402843	0.0400133	0.0431335	0.0413253	0.0398162	0.0514183	0.0415596	0.0659306	0.0386877	0.0337206	0.036885	0.0397116	0.0376834	0.0386271	0.0304862	0.0392576	0.0389259	0.0457966	0.0474163	0.0444053	0.041223	0.0456012	0.0549387	0.0518201	0.0520847	0.0409326	0.0345617	0.0288114	0.043298	0.0387696	0.0444861	0.0413209	0.0506925	0.0475739	0.0519688	0.0333055	0.0365904	0.0275972	0.0447434	0.038968	0.0179049	0.0172166	0.0146127	0.0171997	0.0117268	0.0281778	0.0402343	0.0332672	0.0113197	0.0176395	0.0383298	0.0315578	0.0391102	0.0358251	0.030411	0.0302295	0.0294477	0.0170782	0.0557993	0.0578415	0.0314244	0.0563598	0.00589473	-0.00611506	-0.0138484	0.0104681	0.0201267	-0.0148718	-0.0262217	0.0191593	0.00497121	0.0139045	0.0471509	0.0186659	0.0395153	0.0307403	0.0263017	0.00628262	0.0217355	0.0344672	0.0175737	0.00864074	-0.00236551	-0.00537625	0.00238944	-0.00516537	-0.0080339	0.0122567	0.0229779	0.0160934	0.00795485	0.00729479	0.000136278	-0.0143343	0.0209528	0.0162932	0.019574	0.0214705	0.0332371	0.0128303	0.0192978	0.0231841	0.000817254	-0.0104696	-0.012644	-0.00605822	0.00413873	-0.00952382	-0.0151556	-0.0127356	-0.00657901	-0.017884	-0.0510596	-0.04558	-0.0324137	-0.0707918	-0.0279449	-0.0302336	-0.0427396	-0.0478983	-0.0558107	-0.0631191	-0.0701698	-0.0019009	-0.0216117	-0.0373645	-0.0331938	-0.0154677	-0.0246784	-0.047223	0.0381671	0.0223556	0.0521972	0.0399532	0.0394203	0.0400144	0.0343355	0.0431393	0.0467047	0.0384399	0.0304046	0.021363	0.0156638	0.0336542	0.0311195	0.0200694	0.0104658	0.00162782	0.0301918	0.00725687	0.00114585	0.0267634	0.0184686	0.0196208	0.0269246	0.013431	0.00301133	-0.00661565	0.0305853	0.0254631	0.0392329	0.0282927	0.0192956	0.0284581	0.0346536	0.0366859	0.0466441	0.0759436	0.0603212	0.0711454	0.028438	0.0181397	0.0353397	0.00436513	0.0477337	0.0406463	0.0658402	0.0679974	0.0575318	0.0423855	0.0339731	0.0312476	0.0542516	0.0489656	0.0702886	0.0401537	0.0249821	0.0725556	0.0467616	0.0470107	0.0723335	0.0491879	0.0655132	0.05604	0.0491268	0.051819	0.0550583	0.0320262	0.0389974	0.0268146	0.0321985	0.00134961	-0.00343041	-0.00123188	0.0576664	0.0241785	0.0400192	0.0124762	0.0093615	0.0154268	0.00800649	0.00661162	0.00742162	0.00492901	0.0343598	0.0141968	0.0236403	0.0254153	0.0202451	-0.00931836	-0.00694232	0.000558379	-0.000117752	-0.000732123	-0.0112136	-0.00455219	-0.0222174	-0.0207432	-0.0401007	-0.0123575	-0.0247252	-0.031611	-0.0439857	0.0173963	0.00614285	0.0155662	-0.00849555	-0.00238803	-0.00193997	0.00873997	0.0239536	0.0494484	0.0331881	0.0381331	0.0251743	-0.0111814	-0.0160811	-0.0136012	-0.0270563	-0.0300885	0.00567382	-0.00512259	-0.039201	-0.0393344	0.0237983	0.0177682	0.00930374	0.0320731	-0.00531422	-0.0106547	-0.0240189	0.00854561	0.000219278	-0.00131977	0.00194186	0.0111134	0.00506482	0.0135949	0.00371973	-0.025274	0.00747088	0.000909435	0.00137717	-0.00334668	-0.0153582	-0.0155035	-0.0112872	-0.01984	0.00613856	0.00828555	0.00307552	-0.00216534	0.00449871	-0.0167029	-0.0194157	-0.0187335	-0.00715749	-0.021331	-0.0257158	-0.0152806	-0.00675181	-0.0368576	0.0277119	0.0251768	0.0296793	0.0288626	0.0359213	0.0179209	0.0145577	0.0287873	0.0272548	0.0133745	0.0104082	0.0130434	0.00643386	-0.00353519	-0.00373512	0.0131611	0.00253578	-0.0121787	0.0625739	0.0334449	0.0440759	0.0447212	0.0325802	0.0147856	0.0157587	0.0103953	0.0221356	0.0171562	0.00280298	0.00436158	0.0114621	-0.0011567	0.0219701	0.0192127	0.0174878	0.0132011	0.0122733	-0.00630619	0.010875	0.00356614	0.0157183	0.0319918	0.00891291	0.0110527	0.00464066	0.0659323	0.0609236	0.0595148	0.0508547	0.063333	0.065961	0.0333698	0.01662	-0.0185638	-0.0214499	-0.00753398	-0.0200468	0.0107758	-0.00173303	-0.0187336	-0.0155794	0.0168976	0.00463447	-0.00239777	-0.0144595	0.0351768	0.026914	0.00743812	0.0110932	0.0165694	-0.0200623	0.0332092	0.0413428	0.0262004	0.0173157	0.0125758	0.000657241	0.0263627	0.0119866	0.017895	-1.06001e-05	-0.015225	-0.0144906	-0.0120454	0.0178977	0.00813068	-0.00446842	-0.00340641	-0.028991	-0.0277492	0.0135419	0.015832	-0.00490269	-0.0022278	0.0193281	0.00136981	-0.0082735	-0.0119873	-0.0266395	-0.0463054	-0.0231578	-0.0170963	-0.0403354	-0.0211745	-0.0448904	-0.0404155	-0.015704	-0.00349998	-0.0336954	-0.0311605	-0.0358712
amines.Cystathionine	0.107241	0.0989286	0.103057	0.0933332	0.110478	0.102888	0.113518	0.110216	0.103427	0.0977323	0.095508	0.112117	0.104151	0.0938617	0.0935143	0.107156	0.0864857	0.0927504	0.106813	0.095415	0.107316	0.115454	0.108353	0.112737	0.111958	0.0998709	0.0981864	0.0889593	0.0928767	0.0964099	0.0896182	0.0939373	0.116316	0.112406	0.12274	0.0967377	0.0807779	0.0931617	0.106621	0.0878385	0.0872866	0.0903867	0.0730869	0.0731375	0.059674	0.0852206	0.078479	0.0808087	0.090603	0.0777295	0.0840339	0.0725843	0.109766	0.0996501	0.0957117	0.100163	0.103531	0.105097	0.103964	0.0984248	0.110685	0.108522	0.104088	0.100496	0.0999978	0.105193	0.0981911	0.0941141	0.096788	0.107513	0.104439	0.110836	0.120372	0.117884	0.100977	0.0995626	0.0881427	0.107873	0.112716	0.100984	0.0973318	0.103579	0.0903605	0.105114	0.0995774	0.0980988	0.0989778	0.0972287	0.121859	0.109858	0.123693	0.115207	0.10852	0.110039	0.119772	0.107677	0.112686	0.0963516	0.121855	0.120644	0.130211	0.128217	0.126636	0.118079	0.10791	0.128394	0.116627	0.12907	0.130532	0.126651	0.126115	0.0990126	0.093271	0.102558	0.106268	0.109789	0.108516	0.103957	0.0893722	0.0918326	0.0810769	0.107957	0.0853078	0.104242	0.101145	0.100377	0.118994	0.0959914	0.0974371	0.118969	0.12901	0.100022	0.0851883	0.129253	0.127465	0.125306	0.125787	0.127102	0.115573	0.121457	0.107253	0.128584	0.13165	0.101836	0.168012	0.0793633	0.0735119	0.0604003	0.083357	0.0765991	0.0767544	0.0632656	0.123026	0.112665	0.101282	0.13141	0.103921	0.120153	0.117309	0.113752	0.103558	0.0711698	0.0636363	0.0784905	0.0752817	0.0584942	0.0511359	0.0918007	0.0754873	0.0575092	0.0898783	0.0820863	0.0722772	0.059203	0.0716558	0.065625	0.0578175	0.0871852	0.0791956	0.0778102	0.0770636	0.0627962	0.0698555	0.0699604	0.0703614	0.0280339	0.0839933	0.0827162	0.0980067	0.0948154	0.077295	0.0987888	0.0892135	0.104858	0.0776591	0.0461315	0.0113032	0.072647	0.00078229	0.0530726	0.0182818	0.0138744	0.0121351	0.02987	0.0265246	0.0151355	0.0556361	0.0319086	0.0192614	0.0257005	0.0278848	0.0222377	0.0101125	0.0739915	0.0600055	0.0812519	0.0710086	0.0550329	0.0506525	0.0452702	0.0610516	0.051418	0.0317465	0.0793071	0.0666337	0.0798781	0.0881185	0.0745072	0.0615692	0.0217457	0.0283148	0.0361319	0.0531097	0.0233112	0.0204895	0.0120958	-0.00509898	0.00913143	-0.0109146	-0.0243203	-0.0157509	0.0761052	0.0760199	0.102443	0.0613163	0.0540422	0.0610854	0.102788	0.0981636	0.104095	0.119676	0.114894	0.136939	0.0799603	0.0745508	0.0840096	0.0918663	0.073941	0.0623024	0.0695271	0.0970957	0.0911381	0.0835459	0.0739832	0.0581814	0.084788	0.0737142	0.0981094	0.0640926	0.0492031	0.0985116	0.0688289	0.0615997	0.0752194	0.0548571	0.124277	0.0922972	0.102766	0.0954393	0.0947922	0.072503	0.058264	0.064517	0.0479926	0.0302522	0.0229117	0.0206551	0.0581849	0.0124211	0.00677169	0.0546588	0.0544848	0.0556688	0.0528364	0.0495836	0.0584419	0.0588708	0.103595	0.0746708	0.0558962	0.0478885	0.0352811	0.0422169	0.0319923	0.0386297	0.0477037	0.0476853	0.0381664	0.0712	0.0395482	0.0462032	0.0312169	0.010639	-0.0225438	0.00906945	-0.0372562	0.0617335	0.0514069	0.0707957	0.05812	0.0478411	0.0430213	0.0570786	0.0465757	0.106398	0.0914892	0.107265	0.0836683	0.0496535	0.039708	0.0442188	0.0254606	0.0141773	0.0610985	0.0630595	0.0155624	0.012757	0.0724381	0.0615567	0.0489208	0.0443139	0.0264251	0.0210866	0.000117817	0.0315489	0.0101716	0.00281922	0.00250694	0.0172326	0.00683816	0.00759992	-0.00266963	-0.0133315	0.0237097	0.00176067	0.00377328	-0.015396	-0.0139702	-0.0155576	-0.0249154	-0.0296037	-0.00290791	-0.00667608	-0.014645	-0.0342526	-0.00191451	-0.0421123	0.00733239	0.0101833	0.00747523	-0.00719332	-0.0144902	0.0293832	0.00698171	-0.0117184	0.0359338	0.0402927	0.0532002	0.0539866	0.0208376	0.0124714	-0.00305494	0.0243229	0.0149287	0.00771799	0.00643239	0.0175492	0.00430869	-0.00475886	-0.00383183	0.0222712	-0.00319349	0.00315398	0.0365876	0.00326696	-0.0165159	-0.0146814	-0.0239565	-0.00623336	-0.0116476	-0.0359903	0.0103777	-0.00277734	-0.0230957	-0.0251891	-0.00357164	-0.0244099	0.0483463	0.0355952	0.0282317	0.0514193	0.037638	-0.00355572	0.0480112	0.0343103	0.0640074	0.0303912	0.0190051	0.0204064	0.00891093	0.0480071	0.0385493	0.050489	0.0389106	0.0263974	0.0203526	0.00635721	-0.000432299	-0.0534276	-0.044239	-0.0298921	-0.0493886	-0.0160848	-0.0124315	-0.0419755	-0.0483053	-0.0291971	-0.0257512	-0.0497009	-0.060805	-0.0410678	-0.0408215	-0.0724646	-0.0339114	-0.0384114	-0.0722876	-0.0532399	-0.0114713	-0.015633	-0.0664224	-0.033527	-0.0584025	-0.0128896	-0.00960926	-0.0359803	-0.0504909	-0.0639806	-0.0633672	-0.065241	-0.0418963	-0.0541499	-0.0753523	-0.0851392	-0.0830943	-0.0847338	-0.0141716	-0.0199947	-0.0369004	-0.0487706	-0.0423973	-0.0534121	-0.0674331	-0.0725365	-0.0487641	-0.0508991	-0.0460326	-0.0651295	-0.0906338	-0.037357	-0.0679084	-0.0697576	-0.00430014	-0.0039662	-0.0262759	-0.0452851	-0.0493228
amines.L.Lysine	0.138509	0.131216	0.142184	0.133334	0.146443	0.137043	0.142467	0.134326	0.129613	0.114343	0.116467	0.153493	0.145763	0.135898	0.132323	0.142404	0.116767	0.12201	0.136555	0.120887	0.120369	0.139476	0.124421	0.117234	0.125869	0.108737	0.151208	0.142632	0.149349	0.148172	0.144587	0.138088	0.16835	0.158152	0.164261	0.151343	0.13532	0.138411	0.14542	0.118919	0.123544	0.122856	0.107015	0.100954	0.0943643	0.125734	0.123806	0.111181	0.136809	0.116975	0.139228	0.126729	0.152528	0.141684	0.135288	0.120571	0.158607	0.157041	0.149976	0.144713	0.16179	0.160059	0.16652	0.145967	0.145818	0.149173	0.138392	0.136679	0.145584	0.150105	0.148992	0.146246	0.160762	0.161311	0.146864	0.150368	0.133571	0.153605	0.146134	0.131608	0.133861	0.16464	0.156738	0.16106	0.166376	0.158462	0.156614	0.159093	0.190121	0.171047	0.189682	0.146724	0.137119	0.142086	0.144736	0.129602	0.14527	0.129576	0.139031	0.140807	0.154598	0.161691	0.155625	0.14642	0.142821	0.168933	0.1521	0.162471	0.157615	0.149177	0.144416	0.144523	0.13956	0.153446	0.152627	0.154529	0.152364	0.157097	0.135926	0.13682	0.12168	0.125744	0.123095	0.116523	0.110898	0.101499	0.131044	0.110093	0.14645	0.130779	0.124328	0.0857746	0.0881488	0.131995	0.130548	0.142459	0.126091	0.128608	0.104139	0.105267	0.0924865	0.133835	0.124631	0.0936235	0.153295	0.0717782	0.0697372	0.0499515	0.0704539	0.0754267	0.0870866	0.0618142	0.10956	0.0890379	0.116506	0.102919	0.065098	0.0710307	0.0726137	0.0581971	0.0508567	0.055811	0.0478924	0.141043	0.139984	0.126152	0.114619	0.138974	0.115798	0.0947544	0.117937	0.128395	0.122986	0.0964157	0.0933558	0.0850452	0.063976	0.110462	0.111684	0.103033	0.102991	0.0987669	0.120953	0.112131	0.141166	0.0818906	0.0933505	0.0947157	0.111415	0.10333	0.0790169	0.0918139	0.0930435	0.112905	0.0885344	0.0546017	0.0335929	0.0635995	-0.00939498	0.0282478	0.00281206	-0.00283838	-0.0111292	0.0263961	0.0155123	-0.034843	0.0577733	0.0421705	0.0220442	0.0338933	0.0294952	0.00680117	0.00724265	0.151703	0.121057	0.15955	0.125784	0.127693	0.136678	0.131313	0.161387	0.164378	0.14128	0.158539	0.14554	0.142127	0.161275	0.141118	0.136988	0.108161	0.0939184	0.119324	0.125958	0.0878025	0.110644	0.101667	0.0895881	0.124193	0.0855629	0.0714939	0.0654714	0.0251319	0.0179396	0.054063	0.0102245	0.00597957	0.0297599	0.0313057	0.0345224	0.0478163	0.0697572	0.0661659	0.0852672	0.0297274	0.00952646	0.00779358	-0.00706827	0.029702	0.0244875	0.0525218	0.0355551	0.0399165	0.0487307	0.0322128	0.0519655	0.0285464	0.026049	0.0713663	0.0255318	0.0112901	0.0859897	0.0534556	0.0361542	0.0475996	0.0220186	0.111764	0.0878342	0.102469	0.0760371	0.0794041	0.0565671	0.0373221	0.0315061	0.0500299	0.00168129	-0.00291378	-0.00691249	0.0558611	0.0063879	0.00249801	0.00941119	-0.00262696	0.0237491	0.00803112	0.0249998	-0.0108722	-0.0179036	0.084073	0.0310291	0.0342787	0.0167406	0.0152987	-0.0340011	-0.0456836	-0.0338028	-0.0206581	0.0172422	0.014319	0.0271541	0.0306289	-0.010582	-0.00857815	-0.0150983	-0.0300411	-0.0275989	-0.0494436	0.0169899	-0.00928399	0.00767778	-0.00246721	-0.0392755	-0.0416762	-0.0338822	-0.023015	0.0346731	0.0224625	0.0226974	-0.0193688	-0.0154004	-0.0172389	-0.0331985	-0.0452641	-0.04114	0.0107991	-0.00190411	-0.0664393	-0.0566853	0.0749178	0.0786622	0.0435112	0.0642214	0.0390329	0.0464603	0.0120643	0.0500974	0.030278	0.0349801	0.0182174	0.0540177	0.0390706	0.0401053	0.0302639	-0.00233221	0.0332431	0.00156539	-0.00843785	-0.0175511	-0.000609071	-0.0104152	-0.0133319	-0.0131768	0.034653	0.0390802	0.0214983	0.0103507	0.0171785	-0.0140006	0.0279401	0.0195174	0.0222028	0.00207368	-0.0063403	0.0230365	0.0209739	-0.03904	0.0416685	0.0267681	0.0397617	0.067127	0.0428786	0.0137494	0.00584243	0.027265	0.00838796	-0.0027779	-0.00776768	0.0172933	-0.00351601	-0.00168485	-0.0116937	-0.0214347	-0.0315148	-0.039412	0.0720429	0.0133988	-0.00746305	0.0156119	0.00626054	0.00608431	0.0228889	-0.00674434	0.029165	0.0159384	-0.0201869	-0.0162103	-0.00544282	-0.0314821	0.105849	0.104746	0.0867192	0.0750441	0.0844812	0.0066962	0.0433194	0.0261256	0.0579311	0.0751988	0.0278798	0.0723336	0.0595272	0.0529008	0.0520826	0.0508165	0.0392814	0.0670488	0.0644849	0.0928324	0.0992714	0.0272464	0.0171536	0.0610266	0.0429092	0.057464	0.0386295	0.0117546	0.0538734	0.0661136	0.0541651	0.0341351	0.0338081	0.0482521	0.0411341	0.0265707	0.0403727	0.0190377	-0.00957959	-0.00205081	0.0320115	0.0143292	0.0197482	0.0284412	-0.00557841	0.050729	0.0309558	0.0213049	0.000487266	-0.00989767	-0.0180379	-0.0200028	0.0208937	0.00597769	-0.000327275	-0.00315289	-0.0467567	-0.0299395	0.0733552	0.061361	0.0216687	0.00307167	0.0501943	0.0167746	0.0154967	0.00678192	-0.0250126	-0.0497647	0.0188788	-0.00613739	-0.053553	0.0175305	-0.0158894	-0.0362137	0.0194733	0.0197457	-0.0143234	-0.0319144	-0.0166586
steroids.Cortisol	0.119823	0.118556	0.121379	0.11821	0.115493	0.11622	0.123485	0.120723	0.121981	0.105133	0.10926	0.133577	0.127519	0.126952	0.124457	0.128785	0.115841	0.131821	0.110879	0.105482	0.104483	0.1075	0.0975767	0.111978	0.118856	0.097271	0.121522	0.107907	0.1169	0.118286	0.117482	0.115506	0.130362	0.12921	0.12859	0.121244	0.106213	0.102626	0.121757	0.0958358	0.102313	0.0989126	0.0984888	0.0939098	0.0934131	0.0999788	0.0990517	0.0969523	0.0960685	0.0867367	0.100465	0.092529	0.112321	0.115425	0.11141	0.101352	0.118624	0.12126	0.126909	0.118664	0.129998	0.132251	0.126419	0.120231	0.121812	0.124067	0.110976	0.11382	0.117347	0.121421	0.127807	0.124191	0.124887	0.12196	0.123271	0.121682	0.112617	0.113753	0.113806	0.112424	0.112868	0.119464	0.111009	0.109853	0.108958	0.112696	0.114212	0.111035	0.134907	0.134625	0.140059	0.122046	0.11979	0.118488	0.116064	0.110362	0.129802	0.121074	0.122369	0.121823	0.132024	0.12849	0.119702	0.120566	0.109604	0.128166	0.12061	0.1358	0.12756	0.123687	0.126957	0.106795	0.109731	0.115735	0.114478	0.115435	0.119845	0.116901	0.121699	0.114338	0.114801	0.116571	0.113728	0.133503	0.122984	0.119665	0.137218	0.146662	0.149893	0.119155	0.111686	0.0899445	0.0769834	0.13617	0.135514	0.146426	0.116312	0.123686	0.134285	0.129657	0.141763	0.140427	0.121268	0.109155	0.139825	0.0898086	0.0999138	0.104214	0.106755	0.094675	0.1213	0.108025	0.128517	0.136961	0.127326	0.104503	0.09679	0.0789193	0.0698615	0.118746	0.133743	0.105277	0.0816885	0.103486	0.106708	0.0932109	0.0861962	0.1283	0.102028	0.0989449	0.0824999	0.0749626	0.0802591	0.0734415	0.078146	0.0650925	0.0725139	0.0959809	0.0932599	0.0995329	0.0952967	0.0728665	0.106731	0.0960268	0.102661	0.0822166	0.0815363	0.0782728	0.0876817	0.0735895	0.0609799	0.0958176	0.0888265	0.105985	0.0785088	0.05246	0.0372985	0.099403	0.0719687	0.0671676	0.0450603	0.0349658	0.0285154	0.0524174	0.0398039	0.016354	0.041419	0.0392494	0.0361585	0.0336291	-0.00279193	0.00512909	0.0103527	0.0875793	0.0764482	0.0857225	0.0598871	0.0686504	0.0594759	0.0555022	0.0754401	0.0608339	0.0407151	0.0967803	0.0794829	0.0950388	0.0906504	0.065691	0.0896035	0.0428578	0.0329029	0.0310644	0.0668972	0.0395903	0.0171008	0.00527384	-0.00299399	0.0203154	0.0261013	0.0135312	0.0372437	0.0428556	0.0296588	0.0451616	0.0362927	0.0325908	0.0489964	0.0657557	0.0543397	0.0329352	0.0465639	0.0516321	0.0759722	0.065304	0.046805	0.0488724	0.0660104	0.0407992	0.057898	0.0574965	0.0440881	0.0517486	0.0687797	0.0770107	0.0783367	0.0221724	0.0258994	0.0439607	0.0243184	0.0239549	0.0369762	0.0345189	0.00623122	0.00909269	0.0123939	0.0802508	0.0665422	0.0786752	0.0649517	0.0446218	0.0587537	0.023315	0.0237676	0.020539	0.028525	0.0252126	0.0269212	0.0378855	0.0176889	0.00412923	0.042903	0.0318497	0.0401291	0.0434283	0.051135	0.0171224	0.00522533	0.0521745	0.0223517	0.052314	0.0337721	0.0132581	0.0381985	0.032442	0.0229301	0.0378714	0.0775186	0.073814	0.0941388	0.110702	0.048753	0.0739622	0.0464459	0.0418356	0.0418543	0.0423176	0.0907396	0.0742606	0.0761299	0.0967011	0.0515691	0.0534836	0.0564252	0.033102	0.0680906	0.0718974	0.0844748	0.0427074	0.0675434	0.0715879	0.0587685	0.0465183	0.0565438	0.0612808	0.0719471	0.0621725	0.0634044	0.084696	0.0813256	0.051434	0.0692701	0.0682554	0.0759649	0.0748202	0.0448076	0.0419399	0.0298395	0.016895	0.0433063	0.0333102	0.0380054	0.0451883	0.0349768	0.0349729	0.0243689	0.0131339	0.00427422	0.0155944	0.0115022	0.0149139	0.0159019	0.0307972	0.0260957	0.0158394	0.0118822	0.00724819	-0.0135509	0.0329051	0.0242778	0.0271517	0.0233858	0.0218877	0.026844	0.0203528	0.00232391	-0.000629565	-0.00355532	-0.0109547	0.00651032	-0.0422963	-0.0375141	-0.0576458	0.011618	-0.0163754	-0.0243265	-0.0233734	0.0043706	-0.0103179	0.00785722	-0.013566	-0.0147474	-0.005087	-0.00584387	-0.00402799	-0.0270103	-0.0399013	-0.0376591	-0.0387277	0.00180574	0.00279716	-0.017702	-0.00733077	-0.0289815	-0.0377488	-0.0262251	-0.0218468	-0.030769	0.0519599	0.0578227	0.035264	0.0604362	0.0448562	0.00186925	0.0148195	0.0192288	0.0351954	0.0143236	-0.000768734	0.0213305	2.92598e-05	-0.0259419	-0.0333472	-0.0322936	-0.0287266	-0.0453983	-0.0457327	-0.00914349	0.0100008	-0.0292059	-0.00477581	0.0103296	0.000453876	-0.0398098	-0.0151502	-0.0331813	-0.0150081	-0.0161035	-0.0139285	-0.0244478	-0.020228	-0.0532426	-0.0653269	-0.0710236	-0.0378965	-0.0518819	-0.0592308	-0.0605273	-0.061851	-0.059435	-0.0525656	-0.0441902	-0.0557335	0.0115711	0.00934349	-0.019349	-0.034507	-0.0101188	-0.0310287	-0.0361307	-0.0265703	-0.0347482	-0.0271391	-0.0329997	-0.0538236	-0.0581184	0.000515249	0.0141661	-0.00615798	-0.0120188	-0.0205103	-0.0205813	-0.0250745	-0.03661	-0.00024853	0.00567949	0.0178119	0.0018868	-0.0212685	-0.00433671	-0.00303405	-0.0218154	0.00723795	-0.016007	-0.0195371	-0.0330134	-0.0227947
amines.Putrescine	0.121476	0.122411	0.123762	0.120736	0.119583	0.123559	0.129705	0.121509	0.122977	0.112836	0.113015	0.129516	0.122569	0.126135	0.120595	0.121112	0.109697	0.126942	0.116466	0.112477	0.114539	0.112361	0.10141	0.119852	0.122038	0.108544	0.119353	0.106595	0.106557	0.109996	0.110206	0.108033	0.126614	0.124506	0.120857	0.112969	0.102814	0.106444	0.118937	0.108069	0.108632	0.101581	0.104755	0.094274	0.0940097	0.107016	0.104839	0.104414	0.100551	0.0909105	0.10677	0.102916	0.104982	0.109373	0.106645	0.102513	0.12161	0.123138	0.12591	0.122004	0.130056	0.133317	0.119181	0.12152	0.120753	0.123739	0.114183	0.115379	0.117168	0.129898	0.133347	0.136266	0.132844	0.127991	0.129739	0.126572	0.120921	0.122292	0.121825	0.1252	0.121057	0.121835	0.11561	0.110675	0.109554	0.123438	0.124441	0.120073	0.133913	0.136271	0.141121	0.131499	0.131092	0.131634	0.127586	0.126568	0.139756	0.132862	0.136132	0.136835	0.143087	0.139362	0.133235	0.138214	0.131881	0.139553	0.135431	0.143822	0.133733	0.12809	0.134867	0.117159	0.119873	0.123801	0.11868	0.12851	0.12917	0.128124	0.12603	0.120367	0.127701	0.131528	0.128892	0.127098	0.115079	0.122104	0.121276	0.145466	0.128471	0.117861	0.113072	0.0945065	0.0879088	0.146486	0.145902	0.153994	0.129297	0.129122	0.12768	0.122121	0.133409	0.124405	0.130247	0.119107	0.13299	0.083701	0.0958156	0.096551	0.106599	0.0977321	0.106916	0.0871554	0.111829	0.115922	0.0928887	0.0965518	0.0946491	0.0662896	0.0577952	0.126698	0.117989	0.106201	0.0823887	0.0922706	0.0886582	0.0735283	0.0744949	0.10961	0.0858508	0.0842727	0.0811032	0.0675308	0.0823993	0.080282	0.0707118	0.0624257	0.072479	0.0919232	0.0875163	0.0936638	0.090322	0.0735214	0.094584	0.084944	0.083857	0.0718701	0.0835765	0.077951	0.084555	0.082414	0.0636409	0.0943321	0.0899166	0.100591	0.0563593	0.0379778	0.0292749	0.0633934	0.0362632	0.0436177	0.0332165	0.0299749	0.0188965	0.0264679	0.0113874	-0.00155777	0.028612	0.0266988	0.0210884	0.0104888	-0.0190719	-0.00749904	-0.0121653	0.0982781	0.091509	0.106263	0.077086	0.0883266	0.0808074	0.0765706	0.0849093	0.0709699	0.0576135	0.0966935	0.0799997	0.0929523	0.0792235	0.0658934	0.0843001	0.0519898	0.0456074	0.0424096	0.0597299	0.0419027	0.0351979	0.0207111	0.0175889	0.0296986	0.0388604	0.0191891	0.0367628	0.0402858	0.0331074	0.043852	0.0460571	0.0419391	0.050679	0.0624876	0.0456059	0.0190015	0.0599878	0.0524565	0.0770754	0.0742636	0.0590814	0.0686628	0.0699796	0.0556745	0.0628321	0.0579726	0.0552636	0.0577285	0.0553606	0.0703343	0.0553625	0.0327814	0.0299268	0.0468077	0.0255228	0.0233083	0.0278486	0.0275922	0.0125528	0.012406	0.0123463	0.0773778	0.0674183	0.0663868	0.0529613	0.0410484	0.0540776	0.0353022	0.0301186	0.0238769	0.0308563	0.0279513	0.0297558	0.0480024	0.0259494	0.0389917	0.0331607	0.0281553	0.0226603	0.0402842	0.03965	0.0152288	0.00695143	0.0226334	0.0155733	0.0223435	0.0189064	0.00118319	0.0337454	0.0308237	0.019925	0.0421996	0.0621174	0.0606728	0.0824497	0.0704609	0.0341228	0.0384271	0.0382822	0.0382576	0.0423028	0.0170626	0.0711162	0.0561818	0.0674596	0.0653667	0.0406807	0.0406148	0.0407639	0.0267722	0.0557828	0.0568137	0.0800305	0.0471942	0.0439934	0.0456554	0.0384592	0.0277867	0.0376139	0.0337883	0.0356476	0.0383257	0.0360246	0.0770676	0.0749476	0.0487728	0.0683466	0.0611728	0.0526583	0.0537322	0.0428125	0.0411367	0.0287424	0.0244673	0.0352048	0.0243313	0.0383249	0.0603788	0.0420337	0.0216855	0.0269547	0.0125626	0.0014493	0.00517605	0.00471421	0.0120955	0.00509565	0.0194399	0.0141781	0.00697288	0.00511561	0.00703484	-0.0147025	0.018567	0.0109217	0.0160935	0.0154014	0.00983178	0.00282621	-0.00382588	-0.00137944	-0.00117436	-0.00320648	-0.00670113	-0.00351769	-0.0257116	-0.028744	-0.0449616	0.00773252	-0.00889506	-0.0123508	-0.014324	0.00380882	-0.00711721	-0.00250693	-0.0164096	-0.00223053	0.0063502	-0.00194074	0.00389832	-0.00526627	-0.0092296	-0.0222064	-0.0311827	0.00520538	-0.00528967	-0.00240791	-0.00697326	-0.0292773	-0.025463	-0.00248853	-0.00575868	-0.00784633	0.0469137	0.0532825	0.0417846	0.0783466	0.0609442	0.0362756	0.0161669	0.0224452	0.0479052	0.0208414	0.0132964	0.0204922	-0.00390929	0.0086641	0.00329415	-0.00010793	0.00434976	-0.0105232	-0.0120304	-0.017145	-0.0147727	-0.0389966	-0.0057032	0.00265039	-0.00610907	-0.0256563	0.00361425	-0.0146597	-0.0147234	-0.00310213	-0.0049747	-0.00304727	-0.00694512	-0.0219371	-0.0427963	-0.0508943	-0.0226017	-0.0286849	-0.0356797	-0.0289143	-0.0434606	-0.0411756	-0.036426	-0.042896	-0.0432301	0.0233346	0.0182701	-0.0028127	-0.0075844	-0.00112016	-0.0242613	-0.0283596	-0.0231389	-0.0269151	-0.0237218	-0.0242141	-0.0515907	-0.0714137	-0.0337776	-0.00387116	-0.0257237	-0.0230011	-0.0338868	-0.0273889	-0.0376434	-0.0530867	-0.0196984	-0.00766642	-0.0223929	-0.0185825	-0.0329169	-0.0210818	-0.0215682	-0.0301812	-0.00711608	-0.0272378	-0.0327864	-0.0287502	-0.0262309
steroids.Cortisone	0.076513	0.0777022	0.0809413	0.0816191	0.0729185	0.0728165	0.0767761	0.0777852	0.0763334	0.0635988	0.0640323	0.0891157	0.0849084	0.0847914	0.0794842	0.0779178	0.0648018	0.0803996	0.0580563	0.0512419	0.0461537	0.0554909	0.0442473	0.0554839	0.0602163	0.0455258	0.0887469	0.0768923	0.0861559	0.0757725	0.0779012	0.07231	0.0982724	0.0966837	0.0849325	0.0962706	0.0876854	0.0799889	0.0958249	0.060753	0.0659921	0.058979	0.0623006	0.0527204	0.0581145	0.0527569	0.0520547	0.0485947	0.0548081	0.0420614	0.0658089	0.0554416	0.0616151	0.0641559	0.0510551	0.0403765	0.080394	0.0788623	0.0781194	0.0738671	0.089147	0.0906049	0.086293	0.0803843	0.0819124	0.0812839	0.0693229	0.0722006	0.0760451	0.0787693	0.0859077	0.0806342	0.0852364	0.0846633	0.0859312	0.0867942	0.0802585	0.0695053	0.0623206	0.0669336	0.0654974	0.0868915	0.0840063	0.0764112	0.0780051	0.0836088	0.083295	0.079471	0.10193	0.100428	0.120539	0.0806538	0.0777932	0.0773886	0.0718315	0.0712083	0.0906588	0.0841889	0.0769095	0.0760679	0.0880196	0.0862203	0.0743103	0.0769996	0.0745384	0.0923383	0.0890167	0.0993604	0.0793217	0.0726492	0.0700741	0.0785812	0.0814312	0.0871115	0.0816743	0.0867358	0.0907673	0.0935822	0.0938902	0.0869336	0.0843942	0.0859349	0.0912002	0.0881186	0.0790125	0.0707292	0.083913	0.100331	0.122337	0.0824484	0.0608165	0.0361915	0.0350567	0.0885966	0.0822482	0.102758	0.0662046	0.0703081	0.0960918	0.0867716	0.0981038	0.120445	0.0919879	0.0737329	0.0903725	0.0487511	0.0507834	0.059416	0.0675954	0.0666133	0.0648012	0.0524113	0.0767673	0.0820437	0.0889258	0.0714712	0.0536411	0.0481577	0.0306672	0.0767162	0.0883098	0.0863851	0.079172	0.0694648	0.0684204	0.0550734	0.047487	0.0758754	0.0514297	0.0583002	0.0333961	0.0416831	0.0438653	0.037807	0.0399702	0.0214533	0.0213638	0.060537	0.0581948	0.0703717	0.0678084	0.0625447	0.0763265	0.07181	0.0819351	0.0672432	0.0146762	0.0103355	0.0168324	0.0105271	-0.00122336	0.0178472	0.0175091	0.0327501	0.016795	-0.024542	-0.0137484	0.0359421	0.0201026	0.0172092	0.0111674	-0.0116035	-0.0202106	-0.0118919	-0.0288899	-0.0522403	0.00649158	0.000560272	-0.00768013	-0.00881968	-0.033947	-0.029633	-0.0359255	0.0667632	0.0493534	0.0700973	0.0409571	0.0588009	0.0503712	0.0443159	0.0657517	0.0587164	0.0408743	0.068612	0.0496661	0.0540704	0.063383	0.0402478	0.0656674	0.0277387	0.004267	0.0238282	0.0349725	0.0185936	0.0133996	-0.000783989	0.00163091	0.0255022	0.0340722	0.0221915	0.0359947	0.0288653	0.00801082	0.0199158	0.025988	0.0179423	0.0406659	0.0411053	0.0350325	0.0182113	0.0410488	0.0385286	0.060159	0.0443138	0.0182137	0.0297054	0.0195044	0.0387175	0.0615779	0.080417	0.049194	0.05192	0.0656013	0.0716483	0.0833872	0.0198489	0.0280184	0.0492843	0.0243241	0.0200965	0.0460831	0.0387265	0.00990948	0.0300299	0.0270145	0.065096	0.0618223	0.0644408	0.0597954	0.0378347	0.046876	0.0204294	0.00735704	0.018293	0.0129265	0.00939208	0.0153536	0.0538251	0.0326311	0.0285235	0.0282001	0.0123764	0.0284828	0.0232156	0.0331006	-0.00781328	-0.0240658	0.0281473	-0.0086488	0.0531453	0.0364277	0.0156678	0.0120387	0.0149035	0.0070259	0.012933	0.0580615	0.0487916	0.0553484	0.0846915	0.0102229	0.0345239	0.0364988	0.0396075	0.0113696	0.0396161	0.0838202	0.0633693	0.0576399	0.0727475	0.0331726	0.0396957	0.0451139	0.0369023	0.0592333	0.0585588	0.0638715	0.0215079	0.0421347	0.0487963	0.0344584	0.0198652	0.034316	0.043501	0.0476478	0.0351887	0.0381802	0.0657817	0.0617839	0.0312162	0.0736324	0.0508032	0.0618989	0.0634571	0.0328785	0.0364956	0.0257332	0.0140667	0.0443534	0.0358066	0.0457759	0.0459573	0.0187102	0.0318688	0.0254623	0.014705	0.013944	0.0138434	0.0101203	0.0229026	0.0209655	0.0415433	0.0405542	0.0300223	0.0331072	0.0116761	-0.00368942	0.0134021	0.00356102	0.0190255	0.010942	0.0118091	0.00131829	0.0170334	-0.0216065	0.000357035	-0.00661083	-0.0210874	-0.00160441	-0.033801	-0.0353819	-0.051681	0.0249965	-0.00311863	-0.0217012	-0.0212412	0.00528402	-0.00812569	0.0118001	-0.0138766	-0.018314	-0.00116742	-0.0172794	0.0249892	-0.00688569	0.00145152	0.00593375	0.00206562	0.0189343	0.0263216	0.0088819	0.00435517	-0.0144675	-0.0260941	-0.0150757	-0.0150603	-0.023995	0.0382223	0.0496893	0.0260854	0.0324359	0.022409	-0.0150367	-0.00815646	-0.000829627	0.00345254	0.0179502	-0.0118737	0.0134407	-0.00667639	-0.00968495	-0.0176645	-0.0236081	-0.0202426	-0.0221325	-0.015364	0.0114005	0.0246432	-0.0177845	-0.00147717	0.0173556	0.00768498	-0.0347547	-0.0219985	-0.0374145	-0.00914013	0.00491829	-0.00441601	-0.0101995	-0.0080897	-0.0141015	-0.0319629	-0.0358255	-0.0196162	-0.0267536	-0.0477368	-0.0105061	-0.0290557	-0.037019	-0.00704072	-0.0188814	-0.0280362	0.0371296	0.0214562	0.0108228	-0.0161234	0.0110401	-0.00974327	-0.0118036	0.0112047	0.00016693	0.011127	0.0102974	-0.0321812	-0.0312374	0.026117	0.0427932	0.0152725	0.0181786	0.0219094	0.012175	0.0082842	-0.00255028	0.0126645	0.00138222	0.0362105	0.032873	0.00233917	0.000523315	0.00144656	-0.014525	-0.00273452	-0.017148	-0.0330499	-0.0374744	-0.0277362
steroids..alpha.beta..Cortol	0.00388474	0.00285206	0.0111154	0.0154822	-0.000669105	-0.00807123	-0.0109029	0.00150655	0.00192761	-0.0215905	-0.0108323	0.0269303	0.0299692	0.0230779	0.0247019	0.0249804	0.0173679	0.0187046	-0.0180254	-0.0249122	-0.0462121	-0.0224383	-0.0286909	-0.0429597	-0.0251805	-0.0472288	0.0380182	0.0343728	0.0600352	0.0419204	0.0452591	0.034117	0.0413696	0.039674	0.0318468	0.0600959	0.051691	0.0215485	0.034962	-0.0191453	-0.000587358	0.000268892	-0.000299833	0.00327882	0.0148416	-0.00963745	-0.00250128	-0.0181768	0.00221199	-0.00542214	0.0125634	-0.000420307	0.0216663	0.0212161	0.00799641	-0.0231874	0.0202879	0.0180176	0.0179752	0.00942089	0.0254345	0.0240755	0.0498666	0.0181653	0.0245116	0.0189743	0.00559134	0.012937	0.0219536	-0.00367825	0.00826055	-0.0167942	-0.00257483	0.00513888	0.0098044	0.0182831	0.00802051	-0.00650321	-0.0202644	-0.0257755	-0.0122033	0.0306838	0.0330659	0.0260478	0.0362871	0.0123753	0.0107094	0.0145809	0.0449589	0.0358987	0.0522739	-0.0130914	-0.0191746	-0.0213788	-0.0278494	-0.0358403	-0.00788988	-0.00981781	-0.0367683	-0.0380214	-0.022637	-0.0160819	-0.0309956	-0.0370965	-0.0386079	-0.0074452	-0.015378	-0.00163856	-0.0152839	-0.0172192	-0.0315641	0.00219021	0.00555836	0.0133763	0.0145238	-0.00374078	0.00612174	0.0122922	0.0253258	0.0172315	-0.00144421	-0.0255936	-0.00289263	0.0151937	0.0146627	-0.0200801	0.0284867	0.0106703	0.0963527	0.00159244	-0.0323997	-0.0508487	-0.0466899	-0.035514	-0.0403182	-0.0117697	-0.052814	-0.0347536	0.0051224	-0.0029429	0.00720068	0.0527875	-0.029157	-0.0360437	-0.0152529	-0.00661948	-0.0105198	0.00195736	-0.0158786	-0.00985924	0.0236181	0.0295145	0.0113204	0.0180179	0.0858928	-0.0135003	-0.0393682	-0.0215903	-0.0306206	-0.0651309	-0.00325729	-0.000182664	0.00630553	0.0605413	0.0759383	0.0797407	0.0569433	0.0595441	0.0438061	0.0497363	-0.00772467	0.0298893	0.0121053	-0.00641364	0.0139515	-0.00729583	-0.0233924	0.0135032	0.0240329	0.027856	0.0261067	0.0281651	0.0619549	0.0549461	0.0961789	0.0719216	-0.0418508	-0.0367715	-0.0313996	-0.0603218	-0.0509574	-0.0508399	-0.0450975	-0.0255177	0.0195218	-0.0169064	0.000677235	0.0473273	0.0602799	0.0115556	0.00277165	-0.0280737	-0.0256099	0.0167319	0.00946516	-0.0459986	0.00542344	0.0108121	0.00896324	0.0297162	0.00420778	-0.0134403	0.0118809	0.0253055	-0.00211081	0.00515514	-0.0129964	0.0073387	0.00961422	0.0079429	0.0496585	0.0586121	0.0388444	0.0473576	0.0399456	0.0294502	0.0661257	0.0295007	0.0616064	0.0321661	-0.00627033	0.0239816	0.0498311	0.0275197	0.0134293	0.014097	0.0150238	0.0604876	0.0503331	0.0646349	0.0690262	-0.0366396	-0.0670201	-0.0525043	-0.0614651	-0.0623715	-0.0235801	-0.053368	-0.034937	-0.0244689	-0.0733849	-0.0470766	-0.0466545	-0.060491	-0.0903762	-0.107613	-0.103669	-0.0627148	-0.0212215	0.0170107	-0.0622649	-0.0437543	0.0168914	0.000573079	0.0732363	-0.070518	-0.0422193	-0.0215864	-0.030485	-0.0261173	0.0151905	0.00947255	-0.0378731	-0.0189829	-0.0142124	-0.00816742	-0.0014627	0.0259233	0.0172659	-0.00932	-0.000926976	-0.0461369	-0.0535678	-0.0103181	-0.0314755	-0.030687	-0.0270854	-0.00785777	-0.00516425	-0.0615727	-0.0125136	-0.0424867	0.0148744	-0.0316633	0.00587612	-0.0658764	-0.0876353	0.0342071	-0.045358	0.0659521	0.0208894	0.01543	-0.0531355	-0.0532169	-0.0506922	-0.0687899	0.0213102	0.0158541	-0.0107875	0.101648	-0.0249331	0.0466415	0.0110383	0.0237539	-0.0350723	0.0738359	0.0355451	0.0140939	-0.0191693	0.0411317	-0.0339718	-0.0220545	-0.0191532	-0.021599	-0.0186973	-0.00974418	-0.0484875	-0.0931384	0.008966	0.0255788	-0.00764329	-0.0101735	0.0102454	0.0288049	0.0383266	0.00293978	0.0215156	0.0218339	0.0284188	-0.00425465	0.0371888	0.0312954	0.0839162	0.0769018	0.017298	0.0246081	0.030526	-0.00380628	0.0564757	0.0550792	0.0401603	0.0051737	-0.00639805	0.0431225	0.00451217	-0.000281488	0.0187064	0.0402186	0.0257347	0.0321633	0.0524613	0.072136	0.0806209	0.0648905	0.0740338	0.0195711	0.0321863	0.0407809	0.0263114	0.0371008	0.0244793	0.036207	0.0339192	0.0684258	-0.0257603	-0.00235337	-0.0220103	-0.0429754	0.015211	-0.0391176	-0.0357151	-0.0416156	0.0219866	-0.019706	-0.0435178	-0.0388185	-5.78153e-05	-0.0154928	0.0335204	-0.00332992	-0.0699306	-0.0419078	-0.0484209	0.0194156	-0.0381636	-0.0419406	0.00880814	0.0261299	0.0168152	0.0642339	0.00649908	0.0157437	0.0136083	-0.0269229	-0.0448365	-0.0405788	-0.0587501	0.0461896	0.0622888	0.021561	-0.0373785	-0.0173877	-0.0862634	-0.0303353	-0.0294909	-0.060134	0.0151901	-0.0410743	0.0315636	0.0326585	-0.0836862	-0.0845395	-0.0906838	-0.0889193	-0.0593932	-0.0471659	0.0847867	0.135873	0.0820246	0.0506147	0.0908412	0.0894464	0.00437585	-0.021215	-0.0177569	0.0719763	0.047024	0.0369423	0.0156244	0.0433221	0.00417052	0.00979458	0.0320011	0.0183749	-0.00908849	-0.0142525	-0.0110183	-0.00987432	-0.0251053	0.0485435	0.0465188	0.0177	0.0420835	0.0210015	0.0234409	-0.0178185	0.0408345	0.0319391	0.0305262	0.0620302	0.0470118	0.0770586	0.0730727	0.032031	0.0824472	0.158929	0.127112	0.105543	0.0893746	0.125919	0.0908096	0.113699	0.117449	0.0812847	0.0410816	0.166286	0.125636	0.0812614	0.083145	0.0923024	0.0525246	0.0430456	0.0338702	0.0238205	-0.00925358	0.0251144
amines.Beta.Alanine	-0.0341991	-0.0382542	-0.0360862	-0.0338357	-0.043333	-0.0500206	-0.0488421	-0.0315702	-0.0301039	-0.0477553	-0.0357318	-0.0195676	-0.014917	-0.0237598	-0.0143819	-0.00666954	-0.00462504	-0.00909258	-0.0455869	-0.045725	-0.0566535	-0.0457076	-0.0399193	-0.0503856	-0.0372477	-0.057931	-0.0234689	-0.0240664	0.00120499	-0.00474416	-0.0061233	-0.00541706	-0.0240001	-0.0191215	-0.012679	-0.00571434	-0.0160215	-0.0398425	-0.0225037	-0.0606777	-0.0435026	-0.0334285	-0.0387031	-0.0207793	-0.0183261	-0.0453095	-0.0402409	-0.0438513	-0.040879	-0.0353511	-0.0452767	-0.0537889	-0.0106699	-0.0108251	-0.0129105	-0.0295738	-0.0405195	-0.0370227	-0.0268213	-0.0384254	-0.0328642	-0.0349852	-0.0113354	-0.033065	-0.0259982	-0.0292919	-0.037731	-0.0317537	-0.0282058	-0.055701	-0.0460176	-0.0660269	-0.0578933	-0.0521835	-0.0482633	-0.0440948	-0.050306	-0.0569075	-0.0549498	-0.0649445	-0.0511306	-0.0397317	-0.04349	-0.0356083	-0.0348467	-0.0628531	-0.0610865	-0.057841	-0.0357762	-0.0385776	-0.0421638	-0.0594625	-0.0624123	-0.0688906	-0.0663474	-0.0762366	-0.0598145	-0.0606534	-0.0719808	-0.0756793	-0.067221	-0.0676107	-0.074709	-0.0838591	-0.0960483	-0.0704156	-0.0765757	-0.0592734	-0.0536028	-0.0467095	-0.0557336	-0.0603735	-0.0577814	-0.0549585	-0.0441861	-0.0710454	-0.0592586	-0.0650412	-0.0388226	-0.0448588	-0.0606644	-0.0719776	-0.0685821	-0.00604412	-0.00107932	-0.0298179	0.0175622	-0.0179012	0.0352174	-0.0269155	-0.0356419	-0.0355656	-0.0530648	-0.0612634	-0.0607864	-0.0534567	-0.0688396	-0.0468067	-0.00596124	-0.00462199	0.00299595	0.0147084	-0.0584099	-0.0520623	-0.020979	0.000810881	-0.0027286	0.0129824	-0.0159928	-0.0260538	0.025929	0.0499295	0.0214051	0.0395581	0.0755602	-0.00693465	-0.0137098	0.0114428	0.00977325	-0.0424921	0.0306523	-0.0156762	-0.0147163	0.0067357	0.0277615	0.036601	0.0158396	0.0287414	0.0258047	0.0270936	-0.0215776	-0.00511966	-0.0300166	-0.0380802	0.00212659	-0.0101978	-0.012706	-0.0118387	-0.0058473	-0.00378756	-0.00660071	-0.0219593	0.0139512	0.0111354	0.0297931	0.0196022	-0.0264913	-0.01975	-0.0159647	-0.0503186	-0.0266177	-0.0173132	-0.0239715	-0.00948014	0.0454807	0.0324116	0.0209203	0.0918109	0.112007	0.0613699	0.0350757	0.0164543	0.0310753	0.0723359	0.080974	0.0579431	0.0231248	0.0288697	0.0413278	0.0617935	0.0391478	0.0334012	0.065131	-0.0593994	-0.0657791	-0.0908297	-0.0760871	-0.0804119	-0.0863658	-0.0840609	-0.0560573	-0.0579378	-0.0722669	-0.0289988	-0.0277388	-0.0206157	0.00163382	-0.0287123	-0.00816076	-0.0424379	-0.0522273	-0.0541556	-0.000891722	-0.0199702	-0.0708519	-0.0610252	-0.0721408	-0.045401	-0.0458485	-0.0216006	-0.0024431	-0.00644963	-0.0235895	-0.0184385	-0.0381983	-0.0351644	-0.0165656	-0.00819133	0.00716408	0.0177543	-0.0673399	-0.0286179	-0.0343812	-0.0396447	-0.046463	-0.0700311	-0.021094	-0.0581283	-0.025339	-0.0183234	-0.0523938	-0.0360895	0.0218731	0.00692012	0.0542279	-0.048746	-0.0271001	-0.0333812	-0.017086	-0.00686408	-0.00121735	0.0023544	-0.0344157	-0.0301459	-0.0125893	-0.0239787	-0.0270266	0.00854708	0.0114965	-0.0147269	-0.00310225	-0.0491053	-0.0324738	-0.0240364	-0.0100295	-0.00945423	-0.00879257	-0.0459367	-0.0265651	-0.103807	0.0206019	0.00412203	0.0406211	0.00211907	0.0250713	-0.00148504	-0.0117752	0.0598511	0.00445327	0.0759276	0.0344977	0.0274648	0.0136651	0.00821153	0.0086672	-0.0148867	0.0397733	0.0352664	0.0250958	0.114261	0.0404528	0.105579	0.0275166	0.0216874	0.00487206	0.0903527	0.0500304	0.0501392	0.0171875	0.0885903	0.0327909	0.0397455	0.04435	0.0153908	0.0166369	0.0295767	-0.00322564	-0.0218496	0.0673303	0.0765215	0.0607519	0.0605088	0.0630715	0.0723488	0.100425	0.0812887	0.0907386	0.00492799	0.00251619	-0.00305974	-0.00987951	0.015585	0.0632084	0.0652354	-0.00352941	-0.000749419	-9.46885e-05	-0.0238655	0.0157543	0.0215819	-0.00568079	-0.0450524	-0.0148836	0.0322232	-0.00646436	0.00301288	0.01346	0.0341135	0.0249138	0.0153493	0.0396369	0.0304466	0.0316859	0.0260364	0.024527	-0.00112748	0.0117013	0.0394416	0.0367118	0.0298736	0.026315	0.0405145	0.0641652	0.0677615	0.0194489	-0.010898	-0.0122395	-0.0280554	0.0106826	-0.0613717	-0.0323982	-0.0413802	0.0033798	-0.0272808	-0.0376657	-0.028112	-0.00372497	-0.0103923	0.0317137	0.00973097	-0.03837	-0.02879	-0.00636508	-0.0412343	-0.0684301	-0.0895456	-0.0486982	-0.0226115	-0.0101254	0.0218089	-0.0392565	-0.00796094	-0.0033698	-0.0317524	-0.0645234	-0.0472123	-0.0602832	-0.00502085	-0.0038298	-0.033688	-0.0670725	-0.061852	-0.0998999	-0.0169437	-0.0172804	-0.0533478	-0.0343119	-0.0480609	-0.0097681	0.00167909	-0.11942	-0.124008	-0.112682	-0.111299	-0.119861	-0.115256	0.00768992	0.0584174	0.031982	0.00784826	0.0196176	0.0217823	-0.04937	-0.0587163	-0.050167	-0.000933513	-0.0438137	-0.0303917	-0.0603891	-0.034302	-0.0956628	-0.0697316	-0.0553872	-0.0473848	-0.0677795	-0.0586424	-0.08811	-0.0614288	-0.0572598	-0.0429941	-0.00561824	-0.0298458	-0.0392618	-0.0284622	-0.04709	-0.0724108	-0.0146785	-0.00855532	-0.0113176	-0.00850846	-0.017465	0.000541756	-0.0135127	0.0107461	0.0534611	0.0913012	0.047478	0.0594907	0.0385411	0.036688	0.0245981	0.0437908	0.0565354	0.0686127	0.0557155	0.123451	0.0713854	0.0556881	0.0526427	0.0682269	0.040418	0.0407161	0.0296219	0.0445686	-0.00179213	0.0199387
amines.Anserine	-0.0737797	-0.0777607	-0.0797656	-0.0777334	-0.0823356	-0.0882052	-0.0858272	-0.0675242	-0.0691448	-0.0742204	-0.0686545	-0.0701295	-0.0652972	-0.0738499	-0.0643411	-0.0569156	-0.051663	-0.0582461	-0.0825887	-0.080682	-0.0825415	-0.0775926	-0.0670926	-0.0735097	-0.0698913	-0.0788147	-0.075419	-0.0734792	-0.0555524	-0.0607713	-0.0635161	-0.0569849	-0.0753349	-0.0681201	-0.06179	-0.0596161	-0.0647128	-0.0783619	-0.0644215	-0.0900805	-0.0804545	-0.0696352	-0.075793	-0.057527	-0.0591561	-0.0865199	-0.0853384	-0.0798522	-0.0828532	-0.0744087	-0.0916386	-0.098095	-0.0598519	-0.0616464	-0.063688	-0.0644618	-0.0907918	-0.0876583	-0.0789916	-0.0864683	-0.0849091	-0.0879187	-0.0726364	-0.0805082	-0.0752384	-0.0776773	-0.0799563	-0.0773843	-0.0782696	-0.0981073	-0.0928151	-0.103432	-0.0974555	-0.0932883	-0.0935764	-0.0919043	-0.0926287	-0.0992278	-0.0921602	-0.0985763	-0.0911516	-0.0922021	-0.0962535	-0.083619	-0.0886263	-0.109293	-0.107063	-0.106175	-0.0946638	-0.0947832	-0.0966538	-0.0942848	-0.095522	-0.102094	-0.0951932	-0.100567	-0.0968442	-0.0970094	-0.097362	-0.10214	-0.0983805	-0.102521	-0.104781	-0.112847	-0.122964	-0.10703	-0.107888	-0.0958339	-0.0882774	-0.0801861	-0.0877567	-0.0974289	-0.0970814	-0.0977227	-0.0865246	-0.107022	-0.0980035	-0.106249	-0.0846571	-0.0866534	-0.0995918	-0.0942543	-0.102077	-0.0442298	-0.0360833	-0.0559687	-0.0254821	-0.0596049	-0.0300218	-0.0541277	-0.0529526	-0.0462589	-0.0657802	-0.0837412	-0.0849267	-0.0870356	-0.0848005	-0.0694646	-0.028589	-0.0242066	-0.0234136	-0.0159508	-0.067707	-0.0635506	-0.0375676	-0.0186161	-0.0287621	-0.0135249	-0.0331791	-0.0430011	-0.0190957	0.00937559	-0.0055203	0.0111164	0.0254673	-0.00973366	-0.0134493	0.0224564	0.0186034	-0.0326912	0.0213487	-0.0277428	-0.0177461	-0.0532382	-0.0389656	-0.0316265	-0.0459907	-0.035643	-0.0292321	-0.0253768	-0.05547	-0.0466985	-0.0731152	-0.0721973	-0.0305315	-0.0383526	-0.03786	-0.0451449	-0.0452115	-0.039889	-0.041248	-0.0514022	-0.0419487	-0.0353269	-0.0358812	-0.0335831	-0.054202	-0.0495586	-0.0484718	-0.069593	-0.0446875	-0.0422896	-0.0514208	-0.0445369	0.00657716	-0.00377969	-0.0147655	0.0499064	0.0689717	0.0419873	0.0203733	0.00443019	0.0211135	0.037323	0.0503527	0.0566355	0.005769	0.00317151	0.015749	0.0316848	0.0283302	0.0292001	0.0435904	-0.110182	-0.106858	-0.13431	-0.104768	-0.119845	-0.130045	-0.128234	-0.115311	-0.119294	-0.126095	-0.0889883	-0.085249	-0.0753886	-0.0572971	-0.0740527	-0.0686637	-0.0939819	-0.0909869	-0.0955964	-0.058367	-0.0637647	-0.110758	-0.100757	-0.110138	-0.102792	-0.0962147	-0.0737348	-0.0571751	0.0165361	0.0074593	0.00479499	-0.00915249	-0.00917524	-0.00439716	0.0208361	0.0331044	0.0451518	-0.0290376	-0.000854237	-0.00835849	-0.0185517	-0.0141016	-0.0250219	0.0182609	-0.0272762	-0.00747354	-0.00726548	-0.00964327	-0.00530807	0.0285113	0.0160548	0.0369454	-0.00711597	0.00528841	-0.0122373	0.00758374	0.0132843	0.00976859	0.0103832	-0.00886683	0.000839739	0.0137198	-0.0230609	-0.0276261	-0.00419124	0.0133497	-0.00615664	-0.00340091	-0.0298341	-0.0120472	-0.0215027	-0.000497339	-0.00154547	0.000282315	-0.0363488	-0.0184669	-0.079126	0.0335197	0.0277008	0.0446671	0.0161332	0.0227093	0.0323986	0.0297763	0.0535433	0.0226297	0.0686745	0.0432605	0.035015	0.0414012	0.039968	0.0410542	0.0142385	0.0310156	0.0222077	0.0198947	0.0710527	0.0482347	0.085443	0.0240902	0.00864251	0.00704699	0.0668181	0.0485868	0.0592721	0.0328636	0.0834464	0.0624405	0.0670469	0.0757219	0.0482299	0.0453824	0.0510616	0.0288233	0.0308136	0.0740351	0.0758642	0.0770238	0.073607	0.0647347	0.0749921	0.102401	0.0919698	0.0929262	-0.0147777	-0.0252059	-0.0118598	-0.0303025	-0.0120268	0.0192917	0.026781	-0.0234639	-0.0221162	-0.0255325	-0.0330861	-0.0152495	-0.00623727	-0.0290602	-0.0669273	-0.0325657	0.0150459	-0.01096	0.00660781	0.011946	0.0154924	0.0131399	0.00198972	0.0182601	-0.000170424	-0.00190033	0.000142282	-0.00521297	-0.0121927	-0.00432318	0.00987327	0.0158466	0.00920317	0.00741069	0.02003	0.0476696	0.0441533	0.023363	-0.00776371	0.00173451	-0.00994917	0.00440776	-0.048305	-0.016517	-0.023936	0.00429227	-0.0103753	-0.01832	-0.00882182	-0.00187702	-0.000900146	0.0233624	0.0152796	-0.00327687	-0.00703379	0.0166548	-0.0415415	-0.0508426	-0.0618776	-0.0388921	-0.018439	-0.0121683	0.0033103	-0.0419022	-0.0109723	-0.0024684	-0.0185335	-0.0525121	-0.0318635	-0.0401413	-0.0460058	-0.0528442	-0.0675582	-0.0849739	-0.0894163	-0.0941656	-0.0154683	-0.0158256	-0.0506334	-0.0521574	-0.0453761	-0.0410633	-0.0264402	-0.0868957	-0.0947409	-0.0787325	-0.0798481	-0.102396	-0.0993075	-0.0321611	-0.00374571	-0.012595	-0.0294761	-0.0367738	-0.0353812	-0.0715882	-0.0759393	-0.0684041	-0.0560656	-0.082242	-0.0656213	-0.0918077	-0.0785625	-0.110164	-0.0827947	-0.0816743	-0.0696459	-0.0730408	-0.0734675	-0.0802555	-0.0528205	-0.0456129	-0.0658332	-0.0247078	-0.0394381	-0.0653772	-0.0462117	-0.062284	-0.0807767	-0.0410348	-0.0258509	-0.0263211	-0.029948	-0.0360422	-0.0324693	-0.0464267	-0.0012659	0.0267472	0.0338184	-0.00294412	0.0208461	0.00913621	-0.0085698	-0.0101874	-0.00127438	0.0138331	0.0423662	0.0378779	0.0632711	0.0276695	0.0274587	0.0126095	0.0233433	0.0151514	0.0166401	0.0153555	0.0296096	-0.00661081	-0.00191442
amines.3.Methylhistidine	-0.112004	-0.11515	-0.115559	-0.111707	-0.117564	-0.124394	-0.127285	-0.109207	-0.109687	-0.113115	-0.106128	-0.109008	-0.101129	-0.109308	-0.0992177	-0.0945947	-0.0848969	-0.0990525	-0.117184	-0.1141	-0.121539	-0.113773	-0.101678	-0.119388	-0.113544	-0.11714	-0.105372	-0.0973118	-0.0806895	-0.0875033	-0.0886601	-0.0856229	-0.110411	-0.104851	-0.0987936	-0.0886776	-0.0881857	-0.105784	-0.10176	-0.120052	-0.109727	-0.0982249	-0.103484	-0.0842456	-0.0826714	-0.111627	-0.107408	-0.107557	-0.104708	-0.0939428	-0.112257	-0.115472	-0.0879192	-0.0907242	-0.0909068	-0.0967711	-0.119238	-0.11787	-0.112593	-0.117439	-0.119334	-0.123002	-0.0992821	-0.112903	-0.107698	-0.111939	-0.110682	-0.107732	-0.107403	-0.133527	-0.129421	-0.143698	-0.136413	-0.129589	-0.128275	-0.123858	-0.123213	-0.130028	-0.127421	-0.135193	-0.124219	-0.119135	-0.117684	-0.108477	-0.108498	-0.135224	-0.134488	-0.130132	-0.125583	-0.127979	-0.132851	-0.135437	-0.136731	-0.141868	-0.136924	-0.141829	-0.140929	-0.136712	-0.145281	-0.14868	-0.147571	-0.146535	-0.146994	-0.156017	-0.160081	-0.148904	-0.149082	-0.143207	-0.133165	-0.124452	-0.134915	-0.12724	-0.12732	-0.128765	-0.118002	-0.141841	-0.13423	-0.138149	-0.118499	-0.118643	-0.133613	-0.140697	-0.138532	-0.0941237	-0.0824345	-0.1056	-0.0753899	-0.114309	-0.0706425	-0.101359	-0.103307	-0.0898232	-0.098442	-0.142984	-0.142907	-0.144247	-0.136803	-0.122382	-0.0903681	-0.0857156	-0.0880564	-0.0749852	-0.127226	-0.115886	-0.105152	-0.0577541	-0.0693346	-0.0576808	-0.0830014	-0.0845011	-0.0600913	-0.0291657	-0.0628443	-0.0520271	-0.0166438	-0.0679657	-0.070567	-0.0326036	-0.0297057	-0.108302	-0.0540648	-0.0799414	-0.0620035	-0.068771	-0.0529926	-0.0374643	-0.0514498	-0.0650245	-0.0502289	-0.0466743	-0.0772622	-0.0582963	-0.0855745	-0.0874587	-0.0523122	-0.0554087	-0.0623996	-0.0755847	-0.0699077	-0.0708275	-0.0704735	-0.0694382	-0.0632871	-0.0569871	-0.0475177	-0.0431117	-0.0812483	-0.0735408	-0.0759405	-0.0961293	-0.066733	-0.0809834	-0.0833807	-0.0815218	-0.0147427	-0.0125344	-0.0135773	0.0146492	0.0479539	0.0108819	0.000593111	-0.0109351	0.0068448	0.025038	0.0413148	0.0399936	-0.00750726	-0.00372855	0.00897947	0.0289334	0.034981	0.0257574	0.0472502	-0.117983	-0.115978	-0.143947	-0.111907	-0.123606	-0.124553	-0.120416	-0.109052	-0.102219	-0.102264	-0.0975242	-0.0858366	-0.0883228	-0.0646724	-0.0751752	-0.0742758	-0.0766611	-0.0775606	-0.0771899	-0.053806	-0.0524294	-0.0842363	-0.0682925	-0.073208	-0.0661074	-0.0691643	-0.0397659	-0.0372718	-0.0253138	-0.0319591	-0.0375148	-0.0498869	-0.0459895	-0.0409835	-0.0392976	-0.018537	0.00520943	-0.0788127	-0.0487658	-0.068703	-0.0705936	-0.0639185	-0.0834965	-0.0510253	-0.0698159	-0.0525993	-0.0458144	-0.0626617	-0.0552351	-0.0173244	-0.0362322	0.00141928	-0.0470312	-0.0312748	-0.0494123	-0.0231183	-0.0151437	-0.0171252	-0.0143495	-0.0278657	-0.0229217	-0.010755	-0.0673849	-0.0627328	-0.0398112	-0.0253182	-0.035989	-0.0368434	-0.0538256	-0.0389805	-0.0326968	-0.0245608	-0.0226355	-0.0226429	-0.0606796	-0.0324248	-0.0921145	-0.00316337	-0.00978263	0.0155041	-0.020851	-0.00766194	-0.00400426	-0.00493451	0.0248966	-0.0047525	0.0392825	0.0152721	0.0205206	-0.00478246	-0.00534609	0.0013762	-0.0305638	-0.0116234	-0.015161	-0.0349772	0.0293907	0.00886024	0.0475077	-0.00372497	-0.00914411	-0.0221155	0.0516278	-0.00731871	0.00445491	-0.0256867	0.0229415	0.00592754	0.0108299	0.0148586	0.00301633	-0.0165862	-0.00924997	-0.0450646	-0.0334332	0.023082	0.0273876	0.0242093	0.0299467	0.0236308	0.0316204	0.0507493	0.0388012	0.0450453	-0.0497641	-0.0520911	-0.0355295	-0.0538985	-0.033125	0.00302009	0.00613096	-0.0344181	-0.030794	-0.0238454	-0.0345512	-0.0176493	-0.00575085	-0.032689	-0.0742004	-0.0404591	0.0056745	-0.0217237	-0.00422675	0.00959702	0.0176289	0.0129821	0.00188531	0.021822	0.00357599	0.00705992	0.00938041	0.00927199	-0.00761776	0.0147912	0.00941013	0.0140164	0.00660929	0.00515444	0.0188126	0.0393387	0.0456612	0.015587	-0.00766908	-0.00492131	-0.0141817	0.00617785	-0.0271623	-0.00324778	0.000679976	-0.00202437	-0.0104173	-0.0156257	-0.00741251	-0.00502551	-0.00105713	0.0229929	0.0183511	-0.0186374	-0.0189541	0.00193337	-0.0327939	-0.0420683	-0.0511482	-0.0180915	0.00511319	-0.0101399	0.0156681	-0.0259868	-0.00245146	0.0155543	-0.00382902	-0.0417195	-0.0270378	-0.0335191	-0.044099	-0.0484103	-0.0595377	-0.102878	-0.0907218	-0.0940225	-0.0240966	-0.0274491	-0.0700816	-0.0430672	-0.0436273	-0.0284457	-0.00447001	-0.0855372	-0.0863596	-0.0754564	-0.0773288	-0.0776253	-0.0732517	0.0058219	0.0359721	0.0368592	0.000861567	-0.000680638	0.00648053	-0.0265814	-0.0498829	-0.0320823	-0.00481106	-0.0388457	-0.0275896	-0.0488732	-0.0304503	-0.058657	-0.0271918	-0.0142467	-0.0257779	-0.0323592	-0.0235066	-0.0422506	-0.0159393	-0.0136897	-0.0124115	0.0180329	0.00376447	-0.0480306	-0.0355562	-0.0346972	-0.0488132	-0.0141618	0.0062594	0.00740817	0.00452545	0.00115868	0.00961019	7.79644e-05	0.0385365	0.0780456	0.0734966	0.0258476	0.0508509	0.0369868	0.0380944	0.0280958	0.0460286	0.0652825	0.057372	0.0423937	0.0906112	0.055443	0.0568495	0.0420423	0.0535372	0.0433969	0.0275878	0.0341025	0.0484139	0.0155061	0.0256921
steroids.Etiocholanolone.glucuronide	0.0180582	0.0166255	0.020953	0.017689	0.029941	0.0241812	0.0243723	0.0175106	0.00665638	0.0199368	0.00615795	0.0111599	0.00644503	0.0022646	-0.00681681	-0.00912938	-0.0261766	-0.0252573	0.0129809	0.00117673	0.0086897	0.0219261	0.0119739	0.00762046	-0.00271412	0.0133337	0.0250708	0.0248476	0.0133507	0.000924613	0.000723625	-0.00323669	0.0395191	0.031292	0.0208255	0.0264126	0.0318198	0.0482857	0.0378336	0.0345138	0.022505	0.0153591	0.00773683	-0.0084741	-0.0116783	0.00817065	0.00142201	-0.000212973	0.0227705	0.00460915	0.029227	0.022174	0.00444147	-0.00724544	-0.0219847	-0.0120544	0.0327502	0.0244993	0.00508559	0.0148384	0.0261012	0.0232441	0.0148896	0.0202457	0.0155914	0.0165724	0.0199623	0.0127317	0.0143863	0.0329747	0.0242939	0.0367535	0.0483905	0.0486036	0.030898	0.0330799	0.0310898	0.0356673	0.0251344	0.0274329	0.0159324	0.0419477	0.0443704	0.0423372	0.0439591	0.0559898	0.0518759	0.0502188	0.0525643	0.0389326	0.0739617	0.0402842	0.0346491	0.0422134	0.0444098	0.0466577	0.0385298	0.0305094	0.0425899	0.0440343	0.0484383	0.053415	0.053224	0.0518884	0.0670146	0.0664675	0.0660491	0.0553548	0.038397	0.0274205	0.0205733	0.0546671	0.0469017	0.0527359	0.0439177	0.0658327	0.0560828	0.0669482	0.0296212	0.0380327	0.0301517	0.0531614	0.0489443	-0.0132473	-0.013233	-0.00775021	-0.0242111	-0.0210274	-0.0105215	0.0291331	0.0207646	-0.00485112	0.0173663	0.0311828	0.0215123	0.0293743	0.0353434	0.0181571	7.22436e-05	-0.00136994	-0.0240811	0.0303925	0.0610363	0.0255244	0.0376944	-0.0225385	-0.0406195	-0.0584837	-0.0159382	0.00703355	-0.0668598	-0.0887403	-0.0244553	-0.0543803	-0.044123	0.0294918	-0.00738082	0.0167561	0.00787538	0.00419817	-0.0524674	0.00118532	0.0262614	-0.000436116	-0.0208329	-0.034588	-0.0302504	-0.0399194	-0.0427547	-0.0458124	0.00100319	0.016454	0.0146612	0.00616506	-0.0127658	-0.0154486	-0.0392168	0.00616545	5.08444e-05	0.00140313	0.00641949	0.0372921	-0.0118363	6.44235e-05	0.00201952	-0.0213711	-0.0326523	-0.0367013	-0.0317359	-0.00206537	-0.0263628	-0.0499221	-0.0399738	-0.0409296	-0.0661214	-0.101233	-0.0808618	-0.111239	-0.161864	-0.0868699	-0.0716351	-0.0807439	-0.0922927	-0.122298	-0.133336	-0.134711	-0.0251392	-0.0523659	-0.0789531	-0.0786523	-0.036477	-0.05236	-0.0945263	0.0586895	0.039208	0.0897795	0.0711126	0.0731927	0.0808929	0.0732912	0.0724344	0.084805	0.0838296	0.0345652	0.0264755	0.00812498	0.0291775	0.0423607	0.0150633	0.0296235	0.0191307	0.0640463	0.000320232	0.00594158	0.0705578	0.0588697	0.0684436	0.0659433	0.0433391	0.0242381	-0.00546713	0.0221953	0.0230009	0.0368466	0.0322519	0.0200872	0.0248197	0.017564	0.0199875	0.0375036	0.104948	0.0683281	0.0774879	0.0239507	0.0143736	0.0444199	-0.0257634	0.0662353	0.0420062	0.0791562	0.0887402	0.0679205	0.0247965	0.0148854	0.0011743	0.0750981	0.061167	0.0910018	0.0474379	0.0230977	0.0875682	0.0510007	0.0703389	0.103763	0.0638146	0.0714704	0.0657725	0.0404174	0.0446375	0.0643499	0.0244485	0.0598568	0.0341553	0.0465031	-0.00881205	-0.014158	-0.0117639	0.0848625	0.0375512	0.0908654	-0.0109705	-0.00877193	-0.0106585	-0.0112316	-0.0197482	-0.0078332	-0.0059399	0.00592335	0.00148444	-0.0123028	0.008299	0.0112625	-0.0430228	-0.0357174	-0.0219906	-0.0191147	-0.0433354	-0.0544359	-0.0521317	-0.104813	-0.0688005	-0.122112	-0.0445251	-0.0543407	-0.0652788	-0.105304	-0.0271044	-0.0408011	-0.0181813	-0.0815531	-0.0450353	-0.0465506	-0.0352332	0.00695451	0.0298611	0.00220341	0.0135616	0.0110432	-0.0705137	-0.0799359	-0.0709774	-0.0848872	-0.0897888	-0.0444419	-0.0748642	-0.114885	-0.116475	0.00553581	0.0014429	-0.00348711	0.0312745	-0.0313663	-0.0549123	-0.0754182	0.00218819	-0.00844155	-0.00527269	0.00847599	0.00360267	-0.00444994	0.0158282	0.0134453	-0.0387679	-0.00956056	-0.00329284	-0.00470564	-0.00987233	-0.035087	-0.0322529	-0.0222327	-0.0420515	-0.003719	0.00177645	-0.00206908	-0.00552846	0.00800677	-0.0174719	-0.0477863	-0.0454428	-0.026074	-0.0443617	-0.0547933	-0.0539932	-0.0364238	-0.0642372	0.0426905	0.037007	0.05005	0.0351293	0.0864237	0.0465589	0.0523507	0.0364624	0.0513095	0.0366206	0.0283531	0.0178556	0.0141817	-0.0171444	-0.00596029	0.0278862	0.0106035	-0.0207377	0.109063	0.0803491	0.107557	0.0973173	0.0717784	0.026729	0.0209241	0.0399787	0.0390936	0.0370569	0.0269838	0.038177	0.0384283	0.0274458	0.0251547	0.0217674	0.0342698	0.0255013	0.0311109	0.0256358	0.0136056	0.00224112	0.0260562	0.0590599	0.0294238	0.0201801	0.0133628	0.14072	0.138932	0.129984	0.116708	0.149289	0.152592	0.0613373	0.0171906	-0.0139147	-0.0202365	-0.00445628	-0.0192156	0.0554379	0.0299549	0.00960006	0.000567438	0.0602252	0.0346888	0.0395571	0.014477	0.114214	0.0956313	0.0687156	0.0559963	0.0723358	0.0209757	0.105751	0.105075	0.0791728	0.0715375	0.0439412	0.0380961	0.0590041	0.0313073	0.0582741	0.0448191	-0.00198431	0.00134502	0.00733092	0.0485333	0.0399444	0.0171651	0.0267344	-0.0201131	-0.0285286	0.00329527	0.0170496	-0.0140132	-0.00174496	0.0384033	0.0136225	-0.00275612	-0.00951428	-0.0548899	-0.0841362	-0.0670086	-0.0360288	-0.0599695	-0.036435	-0.0749779	-0.0567271	-0.0345668	-0.00677519	-0.0551253	-0.0307411	-0.0444503
steroids.Etiocholanolone.sulfate	0.00532177	0.00378788	0.00692496	0.00426275	0.0153056	0.00940891	0.0104807	0.00661131	-0.00484919	0.00907026	-0.00504457	-0.00223736	-0.00648324	-0.0112819	-0.0194392	-0.02128	-0.0373695	-0.0360352	-0.00224292	-0.0134185	-0.0049437	0.00779609	-0.000485096	-0.00308496	-0.0144289	0.00134093	0.010318	0.00971278	5.24004e-05	-0.0136751	-0.014164	-0.0164191	0.0251723	0.0186585	0.00770873	0.0140035	0.0191668	0.0347308	0.0272395	0.0201731	0.0085348	0.00227565	-0.00527041	-0.0196707	-0.0230742	-0.00867143	-0.0159663	-0.0149635	0.00573133	-0.0112168	0.0111934	0.00310791	-0.0104251	-0.0217672	-0.0376919	-0.0255357	0.0150862	0.00724351	-0.0107781	-0.00168879	0.00991832	0.0067998	-0.00196113	0.00515533	0.00107144	0.00175502	0.00498303	-0.00208499	-0.00133763	0.0161717	0.00830014	0.0206103	0.032328	0.0326208	0.0149976	0.01678	0.0156247	0.0174809	0.00859408	0.0117444	-0.000143065	0.0239662	0.0256155	0.0252267	0.0249688	0.0366015	0.0329948	0.03046	0.0336813	0.0213414	0.057378	0.0257118	0.0203777	0.0267188	0.0299292	0.0327604	0.024431	0.0164114	0.0294097	0.0298448	0.0346029	0.037704	0.0370559	0.0355668	0.0492621	0.0499791	0.0506723	0.0415723	0.0242138	0.0142426	0.006814	0.0385964	0.0310736	0.03621	0.0284943	0.0492064	0.04077	0.0499726	0.0159507	0.0239126	0.0154054	0.0421329	0.0352998	-0.0192007	-0.0184253	-0.0143204	-0.029486	-0.0277924	-0.0175068	0.0220919	0.0139085	-0.0105985	0.00792895	0.0222093	0.0116027	0.0190122	0.0250548	0.00919841	0.000320594	-0.00100283	-0.0227786	0.0316292	0.0566219	0.0208235	0.0351315	-0.024471	-0.0444142	-0.0584655	-0.0170873	0.00380708	-0.0716621	-0.0892512	-0.024029	-0.0502171	-0.0431796	0.0326548	-0.00404164	0.0253278	0.0136516	0.00985445	-0.0411786	0.00391009	0.0307959	-0.0155137	-0.0351451	-0.0491527	-0.045891	-0.0518279	-0.0540377	-0.0546211	-0.0123126	0.00276282	-0.00213997	-0.00832994	-0.0209529	-0.0254958	-0.0473051	-0.00251521	-0.0101006	-0.005759	-0.00104015	0.0283001	-0.0229741	-0.00884939	-0.0108006	-0.0306891	-0.0450307	-0.0494032	-0.044704	-0.01612	-0.0371586	-0.0593105	-0.0513923	-0.0518587	-0.0721789	-0.110935	-0.0905947	-0.108421	-0.155478	-0.082098	-0.0689957	-0.0817363	-0.0912561	-0.123881	-0.133764	-0.129346	-0.0282073	-0.0570834	-0.0817774	-0.0809764	-0.0390778	-0.0518317	-0.095562	0.0363296	0.0186971	0.0653513	0.0515242	0.0513904	0.0554522	0.0476099	0.0468005	0.0569408	0.0553009	0.0135279	0.00477172	-0.0106126	0.0117145	0.0232316	-0.00282543	0.00642824	-0.00297741	0.0411071	-0.018554	-0.0117112	0.0448977	0.0333677	0.042484	0.0386209	0.0210408	0.00381563	-0.0217653	0.0314039	0.0305729	0.0424466	0.0393994	0.0260773	0.0302853	0.0300631	0.0324289	0.048884	0.109808	0.0751908	0.0848518	0.0301192	0.021284	0.0532933	-0.011582	0.0715638	0.0504468	0.0865233	0.0992643	0.0771671	0.0355274	0.0260788	0.0103826	0.0827974	0.0697867	0.0954738	0.0546207	0.0305681	0.0918358	0.0557404	0.0730467	0.109944	0.0720238	0.0715897	0.0653886	0.0409125	0.0504881	0.0660285	0.0273498	0.0601497	0.0362456	0.0439422	-0.00501548	-0.0109894	-0.00738006	0.0849538	0.0396592	0.0872467	-0.000598882	0.00161058	-0.00122495	-0.00328632	-0.0136216	0.00318994	0.00465478	0.0120895	0.00640764	0.000265612	0.019151	0.0183315	-0.0282684	-0.0198346	-0.00748088	-0.00831717	-0.0337499	-0.0475647	-0.043425	-0.0932936	-0.0576532	-0.108166	-0.0363048	-0.0490893	-0.0599351	-0.0932494	-0.0111921	-0.0225931	-0.00353632	-0.0613882	-0.0245965	-0.0251902	-0.011811	0.0248331	0.0469836	0.0194746	0.0307346	0.029139	-0.0525067	-0.0622142	-0.0509368	-0.0669686	-0.0737257	-0.028499	-0.0539991	-0.0920101	-0.0952044	0.0051031	-0.00247781	-0.00417988	0.0292159	-0.0329666	-0.0544607	-0.0711762	-0.00252016	-0.0120534	-0.0116882	0.00335163	-0.00133224	-0.00797335	0.0110455	0.00471656	-0.0432101	-0.00830159	-0.0025508	-0.0010105	-0.00635877	-0.0346028	-0.0308209	-0.021226	-0.0404686	-0.00635154	-0.00211704	-0.00470037	-0.00891179	0.0047817	-0.0210969	-0.0507989	-0.046826	-0.0270443	-0.0450589	-0.0536712	-0.0506261	-0.0336725	-0.0601627	0.0401421	0.0377348	0.0478317	0.0313386	0.0757369	0.042119	0.0454481	0.0383612	0.051656	0.0350612	0.0283693	0.0176865	0.0148701	-0.0141848	-0.00403771	0.0327757	0.0148916	-0.014046	0.101787	0.0744643	0.10325	0.0921234	0.0683812	0.0260772	0.0191494	0.034303	0.0356936	0.0337271	0.0242549	0.0319028	0.0351326	0.0241299	0.0115787	0.00707001	0.0184097	0.0123536	0.0136931	0.0126945	0.00957479	-0.000194751	0.0186387	0.047203	0.0214866	0.0074121	0.00122863	0.130592	0.126258	0.119895	0.107019	0.131856	0.135968	0.0457699	0.00289154	-0.0276739	-0.0320785	-0.0207554	-0.0357583	0.0345647	0.0124053	-0.0077875	-0.0209126	0.0388038	0.0159662	0.0181573	-0.0071324	0.0912509	0.0749497	0.0459691	0.0375576	0.0564424	0.00270057	0.0933274	0.0931286	0.0690598	0.0549795	0.0324368	0.0268449	0.0465976	0.0225643	0.0463106	0.0298493	-0.0111965	-0.00636662	-0.00030566	0.0394837	0.0301126	0.00672125	0.014295	-0.0249425	-0.0332485	-0.00413949	0.00855274	-0.0183259	-0.00499954	0.0275308	0.00530328	-0.0121949	-0.0174465	-0.0517388	-0.0795062	-0.0667623	-0.0371821	-0.0594227	-0.0430269	-0.0792197	-0.0595592	-0.0376329	-0.0103781	-0.0567103	-0.0353164	-0.0510372
amines.Homocysteine	0.0866262	0.0901079	0.0918442	0.0905645	0.0903344	0.09519	0.0962436	0.0838526	0.0841171	0.0834803	0.0787729	0.0881287	0.0824502	0.0889137	0.0797917	0.0739906	0.0648169	0.0776045	0.0846022	0.0808134	0.0819529	0.0805053	0.068679	0.0812771	0.0791476	0.0796285	0.089716	0.0823741	0.0728455	0.0726993	0.0752639	0.0696354	0.0942565	0.0893017	0.0795598	0.0811052	0.080843	0.0889741	0.0873845	0.091303	0.0856843	0.074797	0.0810106	0.0637562	0.0664481	0.0831254	0.0810713	0.0780653	0.0800947	0.0690144	0.0904306	0.090592	0.0666537	0.0695746	0.0653268	0.0642225	0.0967923	0.0943217	0.0886892	0.0921815	0.0973841	0.100341	0.0846493	0.090947	0.0876735	0.0895228	0.0861303	0.0852293	0.0865624	0.103904	0.103109	0.110176	0.106775	0.102766	0.103411	0.101616	0.100088	0.0995861	0.0931084	0.100838	0.0934956	0.0998247	0.100543	0.0891336	0.091668	0.111238	0.109943	0.106613	0.107469	0.108378	0.118338	0.103924	0.104114	0.108169	0.101471	0.105892	0.110601	0.107618	0.107096	0.109736	0.111829	0.112324	0.10907	0.116708	0.121866	0.117282	0.11736	0.113682	0.0994649	0.0910453	0.0964	0.102611	0.103704	0.10598	0.0957296	0.113864	0.109259	0.115061	0.100509	0.098822	0.108381	0.109053	0.113949	0.0738072	0.0636632	0.0763034	0.0575486	0.0912447	0.0728062	0.0781565	0.0698104	0.0549124	0.0657987	0.105292	0.103111	0.112027	0.0955709	0.0858524	0.0701782	0.063161	0.0681424	0.0689806	0.096371	0.0850148	0.0741158	0.0391153	0.0472846	0.041475	0.0603397	0.0649206	0.0443302	0.0191811	0.0437406	0.035975	0.0210245	0.0466834	0.0432525	0.0149503	0.00855116	0.0721987	0.0368831	0.0658326	0.0546163	0.0619659	0.0504095	0.0379688	0.0459649	0.0549403	0.0395398	0.0407223	0.052472	0.0463107	0.0666782	0.0657565	0.0382293	0.035589	0.0379676	0.0588296	0.0560818	0.0593984	0.0590001	0.062041	0.0591098	0.05347	0.0533645	0.0481594	0.046239	0.0401255	0.0420649	0.0557054	0.0326726	0.0419168	0.0465995	0.0479382	0.00118765	-0.0102289	0.000832587	-0.0180799	-0.0391503	-0.0183121	-0.00654006	-0.00525444	-0.020774	-0.0326457	-0.0493105	-0.0579907	-0.0017815	-0.0038643	-0.0157016	-0.0294391	-0.0383381	-0.0334477	-0.049404	0.100487	0.0928803	0.120003	0.0880199	0.104892	0.105912	0.101669	0.0995341	0.0966575	0.0938746	0.0851878	0.0732828	0.0712055	0.0597124	0.0623207	0.0693405	0.0680178	0.0582569	0.0675397	0.047154	0.0449803	0.0726596	0.0583869	0.0657533	0.0679091	0.0710085	0.0485075	0.0456909	0.0106048	0.00862118	0.0143188	0.0287342	0.0243856	0.0286111	0.0171112	0.00333446	-0.0156596	0.0499406	0.0274368	0.0440646	0.04463	0.0314028	0.047136	0.014175	0.047038	0.0422812	0.0470094	0.0417347	0.0380326	0.0163638	0.0302676	0.0136043	0.024622	0.017773	0.0370727	0.0126679	0.00646201	0.0161086	0.0131095	0.0154001	0.0179246	0.00815896	0.0503064	0.0509059	0.0337511	0.0218239	0.0249293	0.0278813	0.0357288	0.0183027	0.0241559	0.0120359	0.0106728	0.0125363	0.0532738	0.0307546	0.0740259	-0.00326586	-0.00435848	-0.0141454	0.0074188	0.00350747	-0.0155287	-0.0201011	-0.023902	-0.0136245	-0.0222326	-0.00943948	-0.0154286	-0.0108878	-0.00810753	-0.0139631	0.00842129	0.0107793	0.0118244	0.0203991	-0.0100743	-0.0204819	-0.0394864	0.00483874	0.0149258	0.00773535	-0.0277857	0.0125619	-0.00233673	0.0150292	-0.0158016	-0.0144364	-0.0151494	-0.0180799	-0.005613	0.00728026	0.00246993	0.0247137	0.00615017	-0.0228498	-0.0223681	-0.0264775	-0.032063	-0.0210636	-0.0260339	-0.0417534	-0.0360024	-0.0376275	0.0424337	0.0457081	0.0250242	0.0547138	0.0317152	0.011186	0.00915821	0.0301445	0.030842	0.0258799	0.0289191	0.0261405	0.0161227	0.0381013	0.0669468	0.0322251	0.00229755	0.0208575	0.00454136	-0.00162387	-0.0071203	-0.00560317	0.00787684	-0.00614305	0.0133752	0.0126165	0.00782893	0.0119599	0.0112762	-0.00344651	-0.00449674	-0.011743	-0.000297562	-0.00159336	-0.0103911	-0.0340652	-0.0275704	-0.0224654	0.00434516	-0.00258304	-0.00103405	-0.00733331	0.0149825	-0.00554878	-0.0093045	0.00794503	0.00704319	0.0048976	-0.00129792	0.00378414	-0.00196002	-0.0123525	-0.0168211	0.00145699	0.0101084	-0.0128238	0.0358017	0.032559	0.0451332	0.0259008	0.00878158	0.0159786	0.003695	0.0304824	0.00646042	-0.00909875	0.000647847	0.0306007	0.0168511	0.0199916	0.0421136	0.0508218	0.0523985	0.0753046	0.0693735	0.0619506	0.00817887	0.0129064	0.0406067	0.0391016	0.0265356	0.0275185	0.00694634	0.0587105	0.0591855	0.0466355	0.0493223	0.0576206	0.0579441	0.0129013	-0.00427001	-0.0140715	0.010412	0.0193047	0.0135097	0.0228804	0.0369303	0.0235293	0.0188936	0.0463134	0.0322593	0.0486805	0.037899	0.0589417	0.0309756	0.0254276	0.0288101	0.0309938	0.020713	0.0454472	0.0167075	0.0101704	0.0299066	-0.00248634	0.00618156	0.0552548	0.0376442	0.041389	0.04364	0.0267015	0.00662438	0.0059497	0.0161055	0.0159904	0.016155	0.0249994	-0.0209942	-0.0452373	-0.0295165	0.00766667	-0.0191414	-0.00756487	-0.000475858	0.000554106	-0.0103117	-0.0263067	-0.029663	-0.0271967	-0.0417648	-0.0153794	-0.0256141	-0.0192188	-0.0258129	-0.0240415	-0.0181826	-0.0245073	-0.0402976	-0.0153205	-0.0176489
amines.Homocitrulline	0.0390465	0.0422819	0.0433132	0.0417437	0.0481455	0.0517194	0.0497073	0.0353645	0.033164	0.0443839	0.0348503	0.0311223	0.0269605	0.0329373	0.0235658	0.0163352	0.010291	0.0146334	0.0442251	0.0410676	0.0461376	0.0438433	0.0353395	0.0401323	0.0319697	0.0468895	0.0393204	0.039016	0.0207289	0.0207429	0.0228643	0.0184217	0.042142	0.0357816	0.0271326	0.0280831	0.0358654	0.0520111	0.0375775	0.0594388	0.0471424	0.0371935	0.0408617	0.0231794	0.0235001	0.0460212	0.0426653	0.0408812	0.0466525	0.0372919	0.0542206	0.0582187	0.0215934	0.020179	0.0175947	0.025126	0.0522081	0.0474598	0.0356415	0.0452372	0.045366	0.0467165	0.0310417	0.042646	0.0371407	0.0389758	0.0436369	0.0392157	0.0387901	0.0596566	0.052649	0.0658826	0.0633672	0.0601197	0.0557154	0.0544428	0.0569008	0.0608426	0.0539365	0.0614431	0.051252	0.0551946	0.059648	0.0500514	0.0527513	0.0734816	0.0708489	0.069022	0.0567618	0.0550198	0.0658096	0.0607117	0.0611011	0.0676671	0.0636799	0.0705651	0.0619471	0.0612676	0.0658743	0.0694177	0.0660205	0.0692204	0.0720451	0.0786405	0.0913532	0.0755934	0.0786508	0.0648032	0.0546219	0.0463503	0.0503882	0.0673488	0.0648928	0.0652323	0.0544702	0.0769616	0.0672494	0.0757572	0.0500443	0.0545559	0.0634776	0.0689214	0.0718967	0.0105897	0.00568438	0.0240373	-0.0087317	0.0195693	-0.00576447	0.0310673	0.0295565	0.0215629	0.0420456	0.0537862	0.0514535	0.0529563	0.0572216	0.0395207	0.00721825	0.00383594	-0.00337614	0.00342635	0.0543436	0.0430195	0.0210661	-0.00364687	-0.00271994	-0.0171806	0.00964262	0.0234142	-0.0224919	-0.046677	-0.0185774	-0.0379346	-0.0512637	0.00563953	0.00111614	-0.016374	-0.0170595	0.0210993	-0.0376754	0.0136134	0.0163541	0.0149586	-0.00266062	-0.0111662	0.00269749	-0.0104752	-0.012375	-0.0134025	0.0230542	0.0193411	0.0382584	0.0390782	0.00360458	0.0097877	0.00471525	0.0183924	0.0154517	0.0135826	0.0163289	0.034498	0.00607665	0.00733189	0.00243138	0.001531	0.0149829	0.00984585	0.00848949	0.0358383	0.0128847	0.0015905	0.0107897	0.00240495	-0.0405942	-0.040498	-0.0237484	-0.0835996	-0.105753	-0.0632688	-0.039518	-0.0300772	-0.0446478	-0.0734697	-0.0847012	-0.0800972	-0.0207621	-0.0270567	-0.0423816	-0.0557815	-0.0370615	-0.0391707	-0.0655047	0.0748381	0.0709043	0.102309	0.080644	0.0905584	0.0986389	0.0953844	0.080504	0.0865292	0.0945548	0.049865	0.046186	0.034155	0.0250712	0.0452677	0.031265	0.0581379	0.0558978	0.0703571	0.0205062	0.0321386	0.0843991	0.0743412	0.085697	0.0732239	0.0666999	0.0455753	0.0247257	-0.00388664	0.00469027	0.00602754	0.0203157	0.0164305	0.010065	-0.00804395	-0.0170426	-0.021674	0.052621	0.0195518	0.025779	0.0214348	0.018804	0.0383257	-0.0142846	0.0423748	0.0193236	0.0269563	0.0379544	0.0260598	-0.0163303	-0.00820344	-0.0335942	0.0321128	0.0177426	0.0334232	0.0106333	-0.000305851	0.0132902	0.00436763	0.0285195	0.0317695	0.0119645	0.0279367	0.0317469	0.0034977	-0.00287899	0.0178002	0.00453734	0.0394492	0.0192081	0.0253234	-0.000974052	-0.00168178	-0.00158423	0.0488924	0.0260022	0.0894176	-0.0263889	-0.0187634	-0.0372329	-0.0136373	-0.0252473	-0.0196462	-0.0154234	-0.0464973	-0.0165471	-0.0576767	-0.0287392	-0.0221152	-0.0353882	-0.0301782	-0.027939	-0.00947984	-0.0384842	-0.0360276	-0.0337352	-0.0930143	-0.0539403	-0.10169	-0.0298248	-0.0215509	-0.0220747	-0.079067	-0.0446927	-0.0525126	-0.0272284	-0.0855189	-0.0501403	-0.0539727	-0.0568642	-0.024836	-0.0221552	-0.0347088	-0.0134341	-0.00850705	-0.0724249	-0.0775397	-0.0714605	-0.0726925	-0.0698246	-0.0683766	-0.0963984	-0.0932748	-0.0967643	0.0021584	0.00675688	0.00185469	0.0225461	-0.00889561	-0.0420507	-0.0493483	0.00963962	0.00728483	0.00950162	0.0233861	0.00216542	-0.00488275	0.0186348	0.0465608	0.00921522	-0.0196736	0.00633452	-0.00463404	-0.00992175	-0.0247761	-0.0201417	-0.00873375	-0.0279497	-0.00893193	-0.00690078	-0.00664897	-0.00321632	0.00793117	-0.0033159	-0.0293984	-0.0308732	-0.0201024	-0.0221894	-0.0339063	-0.0562955	-0.0489512	-0.0324359	0.0149777	0.00949644	0.021098	-0.000360311	0.058954	0.0270357	0.0351085	0.0057913	0.02517	0.0276833	0.0187615	0.00542768	0.00680877	-0.0232095	-0.0109754	0.0185043	0.0150638	-0.0110025	0.0566447	0.063033	0.0833676	0.0584118	0.0357408	0.0164006	-0.00082428	0.0432083	0.0166197	0.0116289	0.025705	0.0532917	0.0377943	0.0437616	0.0240161	0.026929	0.0454399	0.0590482	0.0614204	0.0761003	0.0109427	0.00956812	0.0390238	0.045621	0.0393046	0.0236629	0.0125817	0.105986	0.110603	0.0970112	0.0945617	0.115928	0.114845	0.0265614	-0.011712	-0.00513434	0.00746744	0.0102972	0.00638906	0.0591764	0.0572818	0.0480171	0.0264755	0.0654327	0.0470949	0.0702089	0.0509005	0.107823	0.0830025	0.073285	0.0599356	0.0722799	0.057913	0.0923655	0.0685793	0.057539	0.0642876	0.0254344	0.0392389	0.0567354	0.0374333	0.0587785	0.0709106	0.0262275	0.0182996	0.0210445	0.0314463	0.0350762	0.0239778	0.037368	-0.00256457	-0.0294775	-0.0397229	-0.00629436	-0.0274796	-0.0117533	0.00618575	0.00467111	-0.00836283	-0.0202318	-0.0489652	-0.0510554	-0.0774581	-0.0368936	-0.03714	-0.0284601	-0.0454186	-0.0288171	-0.0286062	-0.0176966	-0.0397513	-0.00256703	-0.014358
OA.3.methyladipic.acid	-0.0593825	-0.0581624	-0.0616692	-0.0611407	-0.0547106	-0.0543479	-0.0557869	-0.0570123	-0.0622691	-0.0430933	-0.0538317	-0.074541	-0.0740841	-0.0730418	-0.0757593	-0.0796589	-0.077304	-0.0817096	-0.0567236	-0.0560618	-0.0467368	-0.0502856	-0.0470313	-0.0467227	-0.059792	-0.0387996	-0.0677999	-0.0624293	-0.0755291	-0.0789548	-0.0790725	-0.0754682	-0.066699	-0.0666267	-0.0715958	-0.0698552	-0.0587465	-0.0447918	-0.0563686	-0.0379889	-0.0500049	-0.0520093	-0.0522453	-0.0571434	-0.0598653	-0.0573576	-0.0620108	-0.0542685	-0.0541694	-0.0541972	-0.0555536	-0.0526613	-0.0726124	-0.0765138	-0.0796543	-0.0609509	-0.0634678	-0.0670198	-0.0753247	-0.066216	-0.0699942	-0.0715134	-0.0813106	-0.0648688	-0.0683793	-0.0681948	-0.0584893	-0.0637952	-0.0682915	-0.0565295	-0.0639649	-0.0512436	-0.0515922	-0.052461	-0.0594489	-0.060828	-0.0533539	-0.0546068	-0.0540137	-0.0477376	-0.0571341	-0.062841	-0.0591459	-0.057915	-0.061687	-0.0503415	-0.0515827	-0.0536715	-0.0702855	-0.0700574	-0.0606018	-0.0485902	-0.0473273	-0.044845	-0.0415243	-0.0338041	-0.0517361	-0.0499719	-0.0398259	-0.0399068	-0.0459696	-0.0470382	-0.0410022	-0.0388295	-0.028885	-0.0444887	-0.036866	-0.0494828	-0.052276	-0.0537839	-0.0544055	-0.0418688	-0.0458922	-0.0495214	-0.0527215	-0.0397029	-0.0461219	-0.0437074	-0.0589328	-0.0518697	-0.0493331	-0.0311443	-0.0389318	-0.070417	-0.065999	-0.0543764	-0.0819012	-0.0758034	-0.0971191	-0.0470726	-0.040729	-0.0354199	-0.0257745	-0.0441423	-0.048186	-0.0557845	-0.0335349	-0.0469897	-0.0543487	-0.0523685	-0.0652124	-0.0562571	-0.0220215	-0.0290083	-0.0452001	-0.0474581	-0.0590484	-0.0643504	-0.0454309	-0.0352305	-0.088648	-0.0887909	-0.0672656	-0.0781746	-0.0933938	-0.0261684	-0.0291041	-0.0136423	-0.0165178	-0.0199607	-0.0583721	-0.0338459	-0.0141416	-0.0789392	-0.0921411	-0.0938412	-0.0837366	-0.101069	-0.0875832	-0.0832946	-0.0526027	-0.0535936	-0.0534306	-0.0447546	-0.0537059	-0.0472171	-0.0513797	-0.052495	-0.0585193	-0.0559713	-0.0523541	-0.0326308	-0.0783087	-0.0647961	-0.0832521	-0.0697648	-0.055906	-0.0587239	-0.063301	-0.0384731	-0.0417353	-0.0631619	-0.0597206	-0.0721	-0.0784368	-0.0777741	-0.0635992	-0.099166	-0.102389	-0.063093	-0.0450077	-0.0423448	-0.0436363	-0.0828447	-0.0805308	-0.0488539	-0.0377122	-0.0498693	-0.0561433	-0.061776	-0.0262438	-0.0250412	-0.0537187	-0.0467597	-0.0401	-0.0300782	-0.0183578	-0.0259466	-0.0252415	-0.0267681	-0.0468879	-0.041625	-0.0289262	-0.0657877	-0.061928	-0.0693407	-0.0685593	-0.0455972	-0.0696891	-0.0435397	-0.0343785	-0.0241341	-0.0675308	-0.0447222	-0.0158047	-0.0168805	-0.00830555	-0.0329108	-0.0312884	-0.0362675	-0.0528882	0.0107456	0.0208681	0.0119043	0.0238576	0.0188867	0.00379116	0.00793256	0.00727121	0.0152376	0.0456115	0.0232216	0.0182941	0.00782665	0.0186148	0.0384671	0.00642226	0.0342688	0.0130888	0.0167551	0.047486	0.0295766	-0.00909484	-0.00875332	-0.03681	0.0469277	0.0344677	0.0277933	0.0245584	0.0149064	0.016871	0.00772483	0.035897	0.0481307	0.0335789	-0.00514094	-0.00160147	-0.025016	-0.00805647	0.00804052	-0.0110785	0.0261747	0.0176752	0.00779585	-0.00177291	-0.0033453	-0.00153676	0.022909	0.0156885	0.053159	-0.00649962	0.00603667	-0.0151534	-0.0044074	-0.0233198	0.0171907	0.0266658	-0.0289398	0.00265831	-0.029275	-0.00300592	0.00174217	-9.66985e-05	0.00818978	0.013145	0.00907903	-0.040108	-0.0451355	-0.0443717	-0.0964036	-0.0289655	-0.0744582	-0.0255794	-0.0313662	-0.0247178	-0.0575805	-0.033111	-0.0241098	-0.0127843	-0.0550184	-0.00263648	-0.00512022	-0.000785989	0.0193104	0.00916875	-0.00461205	0.00600081	0.0335721	-0.0349117	-0.0438833	-0.0242322	-0.0268568	-0.0383509	-0.0318181	-0.044724	-0.0397648	-0.0480656	-0.0378783	-0.0440819	-0.0226078	-0.0239343	-0.0476921	-0.0720668	-0.0702798	-0.0274082	-0.0285551	-0.0285867	-0.00699672	-0.0356213	-0.0326784	-0.0219409	-0.0186659	-0.0292541	-0.0279626	-0.00814942	-0.000675291	-0.00338988	-0.0289625	-0.0207541	-0.0177721	-0.0315907	-0.0336957	-0.0335923	-0.0250766	-0.0261043	-0.00808454	-0.0122383	-0.0481457	-0.038813	-0.0324891	-0.0335729	-0.0376144	-0.0420675	-0.0392643	-0.0153701	0.0110469	0.0188279	0.0263947	-0.00428976	0.0434187	0.033012	0.0415435	0.0064579	0.0318718	0.0323248	0.0293464	0.00406952	0.0139994	-0.0146336	0.00499483	0.0403845	0.0252064	0.0149549	0.0297955	0.0464748	0.0692625	0.0475468	0.0349761	0.00735733	-0.0100945	0.0192391	0.00891287	0.0163242	0.0298996	0.0327	0.0311153	0.0369939	-0.0425547	-0.0497267	-0.0268305	-0.0201371	-0.0232712	0.0184339	-0.00257709	-0.00459537	-0.000809468	-0.00265843	0.0111557	-0.0270535	-0.0223804	0.0739763	0.0731461	0.0721714	0.067096	0.0688783	0.069176	-0.0172298	-0.0545838	-0.0339369	-0.0326587	-0.0496231	-0.0507101	0.0071178	0.000632806	-0.000151291	-0.039849	-0.00746788	-0.0137564	-0.00244251	-0.0217312	0.0394067	0.0353191	0.0200556	0.00943557	0.0330499	0.0145741	0.0590645	0.0522751	0.047296	0.019945	0.00717758	0.0203068	-0.0031861	-0.00476877	0.0141876	0.0217342	-0.0126955	-0.00126339	0.0036626	0.00544986	0.00877268	-0.00981342	-0.00392004	0.0018693	-0.0152199	-0.0531146	-0.0413512	-0.0356505	-0.0201522	-0.0219416	-0.017779	-0.0302328	-0.0285618	-0.0364112	-0.0374479	-0.0759845	-0.0444062	-0.0301657	-0.0433786	-0.0558302	-0.0286525	-0.0342789	-0.0135956	-0.025774	-0.00243501	-0.0236395
steroids.Cortisone.sulfate	-0.0849193	-0.0838791	-0.082514	-0.081378	-0.0735554	-0.0758614	-0.0849916	-0.090052	-0.0928758	-0.0752391	-0.0817802	-0.0977699	-0.0939707	-0.0935073	-0.0954497	-0.101352	-0.0956768	-0.111939	-0.0731484	-0.0727187	-0.072805	-0.0700088	-0.0668818	-0.0866524	-0.0931715	-0.0680733	-0.0787067	-0.0647476	-0.0794725	-0.0822195	-0.0806932	-0.0840549	-0.0842168	-0.089105	-0.0906633	-0.082128	-0.0657657	-0.0572596	-0.0846636	-0.0545108	-0.0640499	-0.0645413	-0.0663506	-0.0700138	-0.0694004	-0.0598273	-0.0592165	-0.0640587	-0.0510732	-0.0498085	-0.050984	-0.0434579	-0.0758074	-0.0827642	-0.0808551	-0.0745977	-0.0683046	-0.074116	-0.0879289	-0.076156	-0.084239	-0.0867134	-0.081169	-0.0789427	-0.0826938	-0.0842596	-0.0707706	-0.0755194	-0.0761443	-0.0739752	-0.0837792	-0.0777149	-0.0747779	-0.0716613	-0.0776703	-0.0742591	-0.0681822	-0.0628606	-0.0699851	-0.0700925	-0.0721631	-0.0654656	-0.054711	-0.0580483	-0.0521672	-0.0528203	-0.0565994	-0.0518463	-0.0751396	-0.0817562	-0.0790496	-0.0779013	-0.0781404	-0.0722673	-0.0718153	-0.0672338	-0.0867592	-0.0804382	-0.0817275	-0.0786676	-0.0875434	-0.0783533	-0.0694908	-0.0706351	-0.0527439	-0.0724143	-0.0678829	-0.0885077	-0.0847897	-0.0862298	-0.090693	-0.0550696	-0.0604085	-0.0628525	-0.0663531	-0.059604	-0.0689554	-0.0592249	-0.0805721	-0.0704861	-0.0725635	-0.0773087	-0.0688918	-0.12099	-0.112347	-0.106235	-0.128478	-0.134428	-0.130289	-0.0937527	-0.0906981	-0.0795367	-0.0525925	-0.107425	-0.107589	-0.113843	-0.0847808	-0.0987089	-0.132097	-0.128595	-0.148141	-0.12986	-0.0943411	-0.0917281	-0.122282	-0.0903764	-0.101305	-0.118027	-0.107337	-0.0844788	-0.1256	-0.127527	-0.133194	-0.15735	-0.134966	-0.102163	-0.106122	-0.0926296	-0.0805044	-0.13075	-0.170116	-0.108908	-0.0826129	-0.0661476	-0.0757653	-0.0655061	-0.0561698	-0.108102	-0.0851812	-0.0880495	-0.0522079	-0.03806	-0.0377977	-0.0392586	-0.0617568	-0.0466307	-0.0653244	-0.0730896	-0.0683824	-0.0804712	-0.0743959	-0.0406089	-0.0808819	-0.0723221	-0.0679014	-0.0628489	-0.0639849	-0.060942	-0.0680189	-0.0451573	-0.0459814	-0.0895897	-0.0753552	-0.0926099	-0.0809284	-0.0586348	-0.0373126	-0.131577	-0.125408	-0.0992572	-0.0691859	-0.0553036	-0.0563933	-0.080319	-0.0737828	-0.066304	-0.0405872	-0.0419593	-0.0502991	-0.04787	-0.00134695	-0.0210111	-0.0329518	-0.0203803	-0.0200074	-0.00660637	0.00233315	8.52886e-05	0.0191709	0.0214616	0.00349849	0.0264359	0.0464476	-0.037782	-0.021895	-0.0490571	-0.0401314	-0.0101642	-0.0421659	0.017807	0.020565	0.0377223	-0.0222965	0.00235268	0.0586118	0.0667422	0.0785033	0.0600284	0.0368987	0.0406664	0.000623931	-0.0578158	-0.0425252	-0.0490632	-0.0453173	-0.0424998	-0.0543678	-0.0894796	-0.0766438	-0.0481448	-0.0313977	-0.0493923	-0.0718756	-0.0738615	-0.0613138	-0.0602848	-0.107429	-0.036668	-0.0647883	-0.0502433	-0.045094	-0.0545942	-0.0833465	-0.0958427	-0.0931382	-0.0215395	-0.0296248	-0.0293329	-0.0281111	-0.0347383	-0.0212633	-0.029992	0.00518728	0.00474847	-0.0134448	-0.0601642	-0.0468109	-0.066218	-0.0636367	-0.030557	-0.057433	-0.00953213	-0.02119	-0.00254892	-0.0400989	-0.0368872	-0.0403796	-0.0148256	-0.0120085	0.0255263	-0.0682041	-0.0581931	-0.0620929	-0.064412	-0.0685722	-0.0459899	-0.0339	-0.0615042	-0.0344295	-0.0789077	-0.0535155	-0.0246299	-0.0836483	-0.0784633	-0.0623394	-0.069007	-0.107601	-0.101321	-0.125898	-0.157211	-0.0918381	-0.133695	-0.0749184	-0.0659645	-0.0719358	-0.09264	-0.129257	-0.122775	-0.112333	-0.158801	-0.108752	-0.112475	-0.116659	-0.070445	-0.096866	-0.107964	-0.118833	-0.0826166	-0.124034	-0.129139	-0.120735	-0.107974	-0.11413	-0.105456	-0.134387	-0.141565	-0.138852	-0.0796849	-0.0695948	-0.050135	-0.0533067	-0.070506	-0.0864314	-0.0993755	-0.0323571	-0.0344258	-0.015336	-0.00332578	-0.0281636	-0.0236559	-0.0207311	-0.0214625	-0.0354097	-0.0376327	-0.026179	-0.0221848	-0.0135891	-0.0239373	-0.0218871	-0.0212804	-0.0279116	-0.0221179	-0.0128846	-0.00733017	-0.00229646	0.00297573	0.0179891	-0.0367642	-0.0318882	-0.0298513	-0.0322647	-0.0370099	-0.046706	-0.0326073	-0.0296861	0.0175309	0.0108283	0.0270067	0.0119676	0.0861842	0.0573228	0.0837186	-0.00465712	0.028244	0.0351015	0.0287313	0.0008832	0.0117293	-0.0171967	0.00736239	0.00810013	-0.00339315	-0.0166653	0.0500994	0.0592124	0.0756474	0.0749598	0.0660169	0.00767307	0.00978193	0.0408539	0.0258598	0.0463	0.049012	0.0476117	0.037085	0.0420918	-0.0125924	-0.0160507	0.0100851	-0.0256284	0.00138063	0.0291843	-0.00358973	-0.0143855	-0.014255	0.0283322	0.0239985	0.0136963	0.0314242	0.0815179	0.0937951	0.0844242	0.0765673	0.119929	0.119975	0.0632802	0.0322025	0.0586257	0.0273329	0.0283177	0.0344996	0.0995523	0.0600762	0.0720995	0.0649089	0.0808102	0.0654342	0.0819221	0.0727598	0.133197	0.135322	0.139188	0.0932277	0.104565	0.102852	0.11449	0.114548	0.10049	0.109191	0.0823935	0.0902786	0.0335341	0.0192838	0.0618535	0.0776976	0.031383	0.049107	0.0555025	0.0617763	0.0684871	0.057626	0.0701225	0.0594239	0.0634658	0.0239387	0.0151176	0.0165752	0.0226128	0.0600235	0.0462305	0.0497193	0.0561101	-0.0175863	-0.0363888	-0.0283152	-0.00314119	0.00736434	0.0126256	-0.00370488	0.0147369	-0.00778754	0.0232556	0.00882006	0.0336128	0.0258574
OA.3.Hydroxyisobutyric.acid	0.124485	0.129113	0.120891	0.122191	0.105025	0.117448	0.131756	0.135041	0.140006	0.124181	0.1263	0.134285	0.126987	0.13604	0.133297	0.133296	0.129486	0.163909	0.104039	0.108251	0.114432	0.0972074	0.0916401	0.140733	0.140377	0.113424	0.104693	0.0804984	0.0905714	0.0946685	0.0952821	0.102362	0.110578	0.120766	0.111411	0.103281	0.0861821	0.0824247	0.122303	0.0921941	0.0972215	0.089562	0.104646	0.0992225	0.101578	0.0831419	0.0790198	0.0956808	0.0611157	0.0601338	0.0664468	0.0602379	0.0799819	0.0979821	0.0930655	0.0973982	0.0897383	0.0976192	0.118058	0.106093	0.114585	0.121341	0.0915487	0.110238	0.112976	0.115807	0.0986604	0.104771	0.100365	0.113063	0.127108	0.12908	0.114062	0.104634	0.11932	0.109314	0.108751	0.0889334	0.101309	0.117051	0.109623	0.0840514	0.070321	0.0668941	0.0534412	0.0784825	0.0847486	0.0713782	0.0915342	0.113469	0.111417	0.125919	0.131695	0.122812	0.117648	0.123439	0.146025	0.140493	0.143531	0.138988	0.147097	0.126671	0.114126	0.127212	0.104756	0.11711	0.120592	0.144451	0.128466	0.128233	0.142442	0.0872015	0.0980492	0.0957873	0.0935703	0.100163	0.111648	0.0968923	0.127624	0.111119	0.130463	0.147124	0.132253	0.185929	0.167553	0.176193	0.175239	0.223593	0.173773	0.14425	0.139319	0.128969	0.0910407	0.190452	0.187937	0.196074	0.150186	0.160572	0.217515	0.206606	0.245486	0.196966	0.174238	0.172348	0.184333	0.13724	0.158488	0.191322	0.185457	0.149486	0.177631	0.174565	0.1914	0.234123	0.160833	0.160421	0.181803	0.141147	0.112293	0.256044	0.286078	0.204573	0.16155	0.0604573	0.0634487	0.0411837	0.0405964	0.122342	0.0868967	0.104823	0.0529373	0.0165505	0.0337106	0.0526861	0.0706687	0.0484648	0.0924829	0.0989827	0.0846507	0.114427	0.104835	0.0567627	0.0950387	0.0861553	0.0546593	0.076299	0.0804153	0.0683038	0.072553	0.0570141	0.0514149	0.121508	0.0998336	0.116743	0.0689668	0.0365973	0.0219939	0.148779	0.154415	0.124223	0.0985358	0.0784914	0.0724413	0.0701846	0.0524792	0.0724947	0.0275151	0.0297085	0.0427419	0.0197021	-0.0520141	-0.000973038	-0.00540057	0.0159413	0.0277744	0.00972545	-0.00799174	0.00336331	-0.0347539	-0.0402471	-0.0335001	-0.0765722	-0.0979113	0.0238293	-0.00582044	0.0405734	0.00674097	-0.0249696	0.0282695	-0.0557922	-0.0561097	-0.088137	-0.0178001	-0.0351604	-0.114391	-0.135981	-0.14237	-0.135964	-0.0723654	-0.0916964	-0.0258054	0.107847	0.0872414	0.0818587	0.111885	0.103118	0.108754	0.16661	0.130978	0.0625573	0.084912	0.0918011	0.133708	0.158704	0.141367	0.161748	0.215367	0.105357	0.144741	0.109604	0.120741	0.124303	0.137129	0.178232	0.136959	0.0683174	0.0727229	0.0614071	0.0614135	0.0708724	0.0186298	0.0432013	0.00312744	0.00613401	0.0370751	0.0922188	0.0809553	0.0852915	0.0927439	0.041179	0.0936463	0.0396214	0.0470247	0.00286555	0.0810791	0.0755586	0.0860002	0.0511249	0.0491061	0.032859	0.115265	0.108419	0.084784	0.118045	0.10498	0.087704	0.0705508	0.0414267	0.0408695	0.0970191	0.0816163	0.027446	0.16212	0.164154	0.12723	0.147831	0.176851	0.165076	0.211175	0.217347	0.144576	0.182973	0.13505	0.129832	0.13871	0.143084	0.221154	0.215531	0.207205	0.25295	0.20644	0.21244	0.216442	0.145647	0.171485	0.187089	0.228884	0.183011	0.200607	0.206466	0.20577	0.18271	0.194022	0.153239	0.194284	0.244703	0.229607	0.122821	0.101785	0.0786606	0.094954	0.10996	0.107929	0.147205	0.0439843	0.0568227	0.0159387	0.0151546	0.0268629	0.0197878	0.0353939	0.0644001	0.0749981	0.0406403	0.0582518	0.0475476	0.029917	0.024049	0.0302471	0.0416084	0.0363907	0.0162473	-0.00337938	-0.00437156	-0.00607724	-0.00961095	-0.0355192	0.0266976	0.0212845	0.0275155	0.0400569	0.0441158	0.0289167	0.00953273	0.049199	-0.0429108	-0.024532	-0.0550298	-0.0608783	-0.145027	-0.0986059	-0.141714	0.00439351	-0.0345363	-0.0428284	-0.03486	-0.00492903	-0.0141168	0.0155836	-0.0177017	0.0172782	0.0413436	0.0478116	-0.0851176	-0.0676547	-0.0676682	-0.102635	-0.100765	-0.00199477	-0.0319802	-0.0403067	-0.05218	-0.0910525	-0.0647665	-0.0406929	-0.0372183	-0.0287883	-0.0174993	-0.00815277	-0.0345429	0.0572242	-0.002848	-0.00122812	-0.00843352	0.0217732	0.0291509	-0.0602237	-0.0315723	-0.0527449	-0.0918738	-0.0936863	-0.115857	-0.10755	-0.0883641	-0.174387	-0.173105	-0.15981	-0.137549	-0.148434	-0.0675005	-0.092347	-0.0999435	-0.18923	-0.1007	-0.120361	-0.151239	-0.149863	-0.129214	-0.132284	-0.133115	-0.204595	-0.227519	-0.239735	-0.164483	-0.161642	-0.161629	-0.146702	-0.186835	-0.159757	-0.178674	-0.163307	-0.148682	-0.0473881	-0.0252263	-0.0867425	-0.100036	-0.0405339	-0.0779709	-0.0868143	-0.109667	-0.113209	-0.0999157	-0.112131	-0.101947	-0.144007	-0.12827	-0.0732728	-0.0736808	-0.0597964	-0.146682	-0.102444	-0.122631	-0.141099	0.00309499	0.0510415	-0.0273846	-0.0265274	-0.0233324	-0.0679977	-0.0335642	-0.0425487	-0.0255758	-0.0768273	-0.051758	-0.0588679	-0.0644764
OA.3.Hydroxypropionic.Acid	0.144676	0.147644	0.141859	0.140857	0.128428	0.139764	0.152772	0.151529	0.15859	0.13965	0.145222	0.156474	0.149074	0.157307	0.155875	0.158429	0.154579	0.184535	0.133235	0.137165	0.141739	0.12478	0.118818	0.160818	0.164463	0.135351	0.126119	0.104226	0.113126	0.123659	0.123287	0.128873	0.129852	0.137417	0.13543	0.119625	0.100831	0.0977471	0.132456	0.111647	0.11813	0.112665	0.12435	0.121181	0.121456	0.114765	0.112506	0.123882	0.0925902	0.0926112	0.0953939	0.0919254	0.113676	0.130007	0.131603	0.130605	0.117483	0.126347	0.147005	0.13416	0.139613	0.146318	0.122004	0.133922	0.136371	0.140227	0.123753	0.129799	0.12729	0.137637	0.149923	0.150336	0.135342	0.12628	0.140419	0.131284	0.128032	0.118507	0.130833	0.140193	0.136587	0.110158	0.0962239	0.0942195	0.0838817	0.103164	0.109128	0.0990654	0.118253	0.136846	0.125571	0.144712	0.149677	0.142256	0.137589	0.138827	0.161123	0.155482	0.158964	0.156118	0.162678	0.146163	0.136299	0.146737	0.12345	0.135238	0.134425	0.157451	0.14989	0.150445	0.165986	0.106006	0.115955	0.115091	0.114554	0.117235	0.127191	0.113033	0.141452	0.126278	0.144739	0.152346	0.139931	0.194396	0.176657	0.18577	0.189675	0.229016	0.18101	0.151409	0.152266	0.143664	0.107676	0.197118	0.199082	0.203308	0.163212	0.174581	0.210005	0.202209	0.237607	0.183017	0.167201	0.170559	0.186252	0.144049	0.169663	0.193774	0.183547	0.147867	0.194991	0.188584	0.19547	0.232424	0.167268	0.151091	0.175199	0.127067	0.109101	0.234828	0.263653	0.185766	0.136715	0.0912049	0.0972459	0.07896	0.0782612	0.153301	0.119728	0.128208	0.0856936	0.047784	0.0669355	0.0798808	0.0920965	0.0762745	0.116765	0.11502	0.104963	0.124884	0.11557	0.0649043	0.115983	0.101412	0.0790138	0.0909309	0.117383	0.108221	0.113763	0.093922	0.0868489	0.155999	0.135769	0.152307	0.103367	0.0864892	0.0606831	0.168497	0.167321	0.134275	0.104708	0.0961769	0.0904457	0.103684	0.0891896	0.0966179	0.0469112	0.0545264	0.0677908	0.0476066	-0.0247232	0.0180843	0.0257985	0.0482175	0.0590049	0.0394555	0.0199392	0.0290787	-0.000877143	-0.0040482	0.00377407	-0.0353993	-0.0557032	0.0600983	0.0356623	0.0789445	0.0420621	0.0121368	0.0603101	-0.0145023	-0.0111121	-0.0496351	0.0251047	0.00126591	-0.0723722	-0.0896033	-0.100518	-0.0905776	-0.0412473	-0.0586889	0.00136182	0.0874644	0.0731017	0.0725554	0.0893668	0.0858162	0.0904009	0.139793	0.106952	0.0454825	0.0609517	0.0722892	0.109342	0.137457	0.123843	0.131934	0.190882	0.0795654	0.111729	0.0727908	0.0822457	0.0916855	0.109272	0.145441	0.111711	0.043453	0.0466536	0.0394582	0.0409729	0.0525635	0.00280002	0.0280263	-0.00868274	-0.0193808	0.0112235	0.0837008	0.0699375	0.0807001	0.0757736	0.0332816	0.0833155	0.029472	0.0416824	0.00321894	0.0731039	0.0694498	0.0751867	0.0313812	0.0307109	0.0116142	0.0964545	0.0907832	0.0709774	0.103224	0.0956362	0.0730554	0.0591742	0.043124	0.042738	0.075235	0.058712	0.0151111	0.137549	0.133306	0.101024	0.126551	0.157806	0.153659	0.197061	0.203078	0.135753	0.17434	0.117352	0.113697	0.132388	0.123908	0.183139	0.176986	0.174131	0.21819	0.167388	0.170142	0.169583	0.103656	0.132377	0.150312	0.187609	0.143897	0.172767	0.178532	0.17339	0.157399	0.168826	0.129502	0.165509	0.208863	0.197848	0.118799	0.105305	0.0798562	0.0840642	0.110861	0.109748	0.139266	0.0509279	0.0587805	0.0256381	0.0198509	0.0320909	0.0239184	0.0342982	0.0656853	0.080874	0.0390712	0.0502031	0.0369634	0.0191613	0.0260178	0.0291011	0.0347066	0.0333686	0.0167124	-0.000700031	-0.00365727	-0.00702762	-0.00616965	-0.0288828	0.0419882	0.0349204	0.0331902	0.0462974	0.0479441	0.0395566	0.0133358	0.0525459	-0.0378555	-0.0243827	-0.0463263	-0.0460984	-0.126771	-0.0874847	-0.12512	-0.00571767	-0.0415559	-0.042002	-0.0357898	-0.00562703	-0.0160805	0.0114416	-0.0174493	0.00527632	0.0261307	0.0381248	-0.0859423	-0.069768	-0.0840085	-0.110976	-0.107413	-0.010039	-0.0349089	-0.0440516	-0.0489986	-0.0846238	-0.0628102	-0.0391568	-0.0370851	-0.0301769	0.00854152	0.0164505	-0.00817079	0.0754155	0.0257623	0.0152222	0.00597538	0.0299122	0.0446016	-0.043534	-0.0173844	-0.0268787	-0.062071	-0.0922157	-0.108418	-0.100467	-0.0831062	-0.157119	-0.159882	-0.130833	-0.103994	-0.114178	-0.0429226	-0.0598379	-0.065561	-0.147609	-0.0679296	-0.0852756	-0.106497	-0.117972	-0.0963558	-0.0999853	-0.096205	-0.179144	-0.197557	-0.203854	-0.134428	-0.140967	-0.128767	-0.146325	-0.173377	-0.145997	-0.161628	-0.142364	-0.132507	-0.0408804	-0.0186487	-0.0793733	-0.0835516	-0.0328717	-0.068268	-0.0780711	-0.103609	-0.10485	-0.0909242	-0.102679	-0.0915404	-0.127499	-0.106918	-0.061768	-0.0628976	-0.0580439	-0.131672	-0.0917453	-0.106074	-0.123728	0.00100863	0.0491258	-0.0190414	-0.0273547	-0.0242484	-0.0471466	-0.0166144	-0.0311066	-0.00920825	-0.0601773	-0.0321457	-0.0429977	-0.0423934
OA.2.hydroxybutyric.acid	0.0282596	0.0229064	0.0121699	0.00694559	0.0143751	0.0159941	0.0331457	0.0438588	0.0405919	0.0430819	0.0404512	0.021339	0.0167698	0.0120468	0.0196122	0.0341643	0.0336769	0.0455414	0.0248459	0.0286573	0.0522703	0.0349107	0.0450875	0.0756451	0.0648934	0.0533638	-0.0143134	-0.0258407	-0.0192316	-0.00761186	-0.0162459	0.00529741	-0.00474699	0.00766606	0.0207719	-0.0151716	-0.0303357	-0.0175161	0.013755	0.00304788	0.00119898	0.0100776	0.00267159	0.017152	0.000929524	-0.00709446	-0.0168669	0.0109958	-0.0202433	-0.0120266	-0.0384521	-0.0443713	0.00837758	0.0105332	0.0137262	0.0419007	-0.0224297	-0.0127077	0.00613246	-0.00389634	-0.00417726	-0.00423242	-0.0246009	-0.000780064	0.00115774	0.0066797	0.0027547	0.000776971	-0.0081577	0.00172413	0.00362604	0.0157622	0.00875492	0.00148953	-0.00377258	-0.0141543	-0.0127304	-0.00918605	0.017694	0.0171912	0.00905	-0.0346682	-0.0542024	-0.0292643	-0.0522506	-0.044485	-0.037249	-0.0468889	-0.0357713	-0.0239819	-0.0321297	0.0237679	0.0266589	0.0175146	0.0324572	0.029892	0.0256606	0.0161442	0.0509335	0.0437305	0.0447047	0.0238755	0.0259416	0.0240977	-0.00170371	0.00777733	0.00914924	0.0295009	0.040756	0.0490249	0.0583851	-0.0184015	-0.0181993	-0.0215487	-0.00950435	-0.0125151	-0.00526306	-0.0285763	-0.00728914	-0.0100309	-0.00564318	0.0412326	-0.00374056	0.0810072	0.0798752	0.0888658	0.0929668	0.0819826	0.0242165	0.0680567	0.0979967	0.100065	0.0494972	0.0919787	0.0919557	0.0705739	0.0825843	0.0909497	0.12821	0.136721	0.141661	0.102042	0.0990617	0.0927438	0.143667	0.0902425	0.0891488	0.106155	0.10747	0.0712119	0.0835627	0.102244	0.138883	0.16785	0.0889749	0.14386	0.156298	0.170903	0.157476	0.19721	0.217841	0.105692	0.0875141	-0.0394882	-0.0362165	-0.0506003	-0.052565	0.0171553	0.010999	0.0110305	0.0131214	-0.0279129	-0.0398167	-0.0212796	0.0239568	0.0176649	0.0483938	0.0301541	0.0106192	0.0279623	0.0228006	-0.0201175	-0.0150288	-0.00609986	-0.0545589	-0.0430924	0.0510946	0.0455073	0.0521176	0.0426942	0.0513743	0.0986282	0.0687553	0.0770923	0.0614924	0.0458523	-0.00349145	0.12462	0.102769	0.122885	0.0764935	0.0702153	0.0827816	0.074155	0.0836227	0.138677	0.0417096	0.0234281	0.0386249	0.0318066	0.014456	0.0516543	0.0385637	-0.0984242	-0.0746211	-0.10838	-0.0753801	-0.110083	-0.14431	-0.146552	-0.153784	-0.191078	-0.203385	-0.0861836	-0.0973947	-0.0491028	-0.0698054	-0.0819518	-0.0813707	-0.147517	-0.111462	-0.151138	-0.0882658	-0.099603	-0.180351	-0.184879	-0.207227	-0.224631	-0.18766	-0.190332	-0.138978	0.138491	0.14169	0.137697	0.124359	0.116751	0.0981189	0.198499	0.177848	0.152254	0.128086	0.139112	0.162221	0.145149	0.161921	0.178915	0.252767	0.108863	0.112071	0.0694544	0.147881	0.136503	0.128416	0.142933	0.0808205	0.124504	0.112765	0.083876	0.0954217	0.0952328	0.0584209	0.0605285	0.0530173	0.0583052	0.0735233	0.0884784	0.0570036	0.0682184	0.09512	0.0684492	0.0793471	0.0522911	0.0839213	0.009805	0.0789243	0.0706724	0.0741639	0.0216153	0.0151645	-0.0179242	0.131074	0.144539	0.107353	0.127027	0.0966356	0.159634	0.165363	0.103826	0.117111	0.10058	0.0964197	0.0582939	0.188236	0.183092	0.16742	0.166199	0.128295	0.111824	0.169055	0.1248	0.166044	0.16219	0.089848	0.0437532	0.10714	0.0678747	0.166433	0.187017	0.189184	0.213639	0.221782	0.218302	0.234888	0.166762	0.203566	0.202729	0.23695	0.23975	0.198272	0.185208	0.21462	0.191752	0.165934	0.166374	0.210255	0.22754	0.205101	0.0627167	0.0299398	0.0527071	0.0067273	0.0287459	0.0184099	0.0413593	-0.00271523	-0.0110215	-0.0434326	-0.025128	-0.0395122	-0.0370699	-0.0421564	-0.0477623	-0.0016211	0.0145627	0.01414	0.0331796	0.00615255	-0.00983425	0.00131085	-0.0146629	-0.0177899	-0.0499926	-0.0700461	-0.0598671	-0.0833637	-0.0344929	-0.0685665	-0.0055518	0.0112085	-0.00219639	0.00434645	0.00756318	0.0537311	0.00296595	0.0633539	-0.00985684	0.0273237	0.0218659	-0.0106027	-0.0836751	-0.0326252	-0.0652107	0.00267715	-0.00471626	-0.00312635	0.00698391	0.00443564	0.00656092	0.00501287	0.00886274	0.0712971	0.0445055	0.0814347	-0.0834842	-0.0569772	-0.074924	-0.105839	-0.100755	-0.0298926	-0.0674415	-0.0882306	-0.0445857	-0.0592228	-0.0423913	-0.0550991	-0.0231549	-0.0243157	-0.072775	-0.0945599	-0.0955728	-0.0121764	-0.0693753	-0.0398185	0.0254508	0.0326467	0.0361609	-0.0842867	-0.0246809	-0.0869658	-0.0967522	-0.0515773	-0.0754413	-0.0430759	-0.0420454	-0.138573	-0.14679	-0.177677	-0.179273	-0.17888	-0.128455	-0.173247	-0.184205	-0.184771	-0.124291	-0.143182	-0.218372	-0.216427	-0.17871	-0.204262	-0.217616	-0.245586	-0.231252	-0.269515	-0.18958	-0.172058	-0.186405	-0.177065	-0.147396	-0.116642	-0.230986	-0.160709	-0.159427	-0.134373	-0.0845785	-0.147108	-0.149675	-0.129025	-0.123392	-0.127945	-0.155616	-0.158632	-0.182336	-0.205384	-0.118004	-0.148162	-0.157435	-0.148542	-0.114241	-0.113012	-0.20076	-0.158978	-0.184256	-0.182147	-0.03954	0.00893988	-0.0969822	-0.112807	-0.0896911	-0.104112	-0.0977921	-0.0806413	-0.0310672	-0.0499664	-0.0257739	-0.0524126	-0.0792418
OA.3.hydroxyisovaleric.acid	0.0622019	0.0632494	0.0515797	0.0509754	0.0431943	0.0528265	0.0680495	0.0758201	0.0788031	0.0729226	0.0736529	0.0620544	0.0572627	0.0619564	0.0654228	0.0713415	0.0744739	0.0977355	0.0517593	0.0594076	0.07413	0.0516097	0.0566298	0.0994503	0.0935001	0.0748857	0.0274217	0.010242	0.017875	0.0282245	0.0247598	0.0404753	0.031155	0.0446653	0.0468066	0.0247712	0.0101363	0.0135095	0.0492258	0.0346269	0.0363257	0.0372449	0.0446469	0.050929	0.0450828	0.0269445	0.0207963	0.0452755	0.00524046	0.0134377	-0.00205101	-0.00511384	0.0280575	0.0414154	0.0435681	0.0612966	0.0148831	0.0249727	0.0479158	0.0367077	0.0369026	0.0411354	0.0143983	0.0390647	0.0416511	0.0455792	0.0361116	0.0391198	0.0308558	0.0410227	0.0499435	0.0569213	0.0416857	0.0326857	0.041644	0.0302642	0.0333539	0.0224103	0.0445308	0.0544298	0.0469978	0.00370352	-0.0123358	-0.00238017	-0.0217222	-0.00381073	0.00374004	-0.00824388	0.00221738	0.0238478	0.0115932	0.0582427	0.0648215	0.0544325	0.0584337	0.0622416	0.0700064	0.0654509	0.0823496	0.0762503	0.0780709	0.0555913	0.0513931	0.0591269	0.0336664	0.0400267	0.0449403	0.0665902	0.0666709	0.0728018	0.0870283	0.0153505	0.0225866	0.0170788	0.0226023	0.0229269	0.0333347	0.0123113	0.0449279	0.0341219	0.050337	0.079285	0.0498059	0.125442	0.11569	0.126964	0.124199	0.148096	0.0839566	0.0910058	0.106066	0.110009	0.0628177	0.128814	0.129085	0.119511	0.103958	0.114197	0.16476	0.163386	0.190212	0.131649	0.120169	0.124443	0.145214	0.11099	0.124589	0.15383	0.144833	0.104866	0.131541	0.143751	0.157724	0.199761	0.115249	0.13897	0.166552	0.146804	0.126483	0.226414	0.256279	0.152885	0.118698	-0.00516489	-0.000323674	-0.0159899	-0.0151114	0.0596397	0.0415794	0.0536078	0.0217519	-0.0222297	-0.0166636	0.00728572	0.0394823	0.0271297	0.0713437	0.0533885	0.0365711	0.0612355	0.0531652	0.00387917	0.0283848	0.0277052	-0.0177351	0.0101756	0.0631224	0.0540492	0.0566199	0.0428506	0.049024	0.110188	0.0829178	0.0926318	0.0628093	0.0483812	0.0163443	0.141809	0.148261	0.130873	0.0969416	0.0868196	0.0916158	0.0833646	0.081254	0.126746	0.0305399	0.027971	0.0476809	0.0295209	-0.0203048	0.0300044	0.0251516	-0.0629143	-0.0380208	-0.0743914	-0.0614101	-0.0731425	-0.111668	-0.114035	-0.119505	-0.162425	-0.175761	-0.0520813	-0.0703641	-0.0196621	-0.0544031	-0.0743077	-0.0434971	-0.116336	-0.0945517	-0.140406	-0.0677443	-0.0774664	-0.167336	-0.178658	-0.192385	-0.203303	-0.144187	-0.152761	-0.0893455	0.119149	0.112066	0.100715	0.116643	0.110407	0.0992193	0.179576	0.149042	0.0960649	0.0890055	0.101181	0.1312	0.150291	0.153986	0.170389	0.243667	0.0996415	0.12341	0.0746995	0.122643	0.12023	0.124071	0.15697	0.101005	0.0865086	0.0837191	0.0542289	0.070606	0.0799254	0.0159703	0.0386306	0.0159488	0.013523	0.044731	0.0700355	0.0522917	0.0597001	0.0791842	0.037812	0.078058	0.0368864	0.0598471	-0.00457628	0.0831299	0.0774404	0.0846206	0.021371	0.028455	0.00154395	0.124079	0.129524	0.0933716	0.125014	0.100754	0.127608	0.122896	0.05849	0.0755724	0.092789	0.0846727	0.0379028	0.187099	0.186209	0.155889	0.165655	0.157	0.145009	0.196325	0.178435	0.166204	0.187131	0.120978	0.0988222	0.137685	0.122634	0.195778	0.208231	0.202067	0.243393	0.226257	0.227609	0.235054	0.159	0.180611	0.192842	0.232139	0.21643	0.210083	0.207526	0.223505	0.203657	0.196646	0.162445	0.209546	0.258937	0.238369	0.0849255	0.0580399	0.0626775	0.0409819	0.0701637	0.0631933	0.101781	0.0155022	0.0216225	-0.0167272	-0.00640102	-0.0137833	-0.0137103	-0.00940549	0.00705443	0.0449838	0.0235408	0.0378769	0.0425624	0.0210163	0.010342	0.0204735	0.0178573	0.0148056	-0.0222432	-0.0438121	-0.0362351	-0.0469696	-0.0252978	-0.0492408	0.0121002	0.0185069	0.0122951	0.027331	0.0325358	0.0426213	0.00457474	0.0697461	-0.0374251	-0.00669446	-0.027446	-0.0503932	-0.130048	-0.0733598	-0.111199	-0.00521902	-0.026839	-0.0260926	-0.0158049	-0.00470547	-0.00496561	0.0110181	-0.00315746	0.0456215	0.0476699	0.073466	-0.107253	-0.0720204	-0.0811745	-0.118713	-0.112188	-0.0199563	-0.057552	-0.0673141	-0.0578225	-0.0836928	-0.0540376	-0.0477629	-0.0325025	-0.0231735	-0.0609569	-0.0664934	-0.0782617	0.015817	-0.0460618	-0.0179759	0.00261272	0.0254755	0.0264252	-0.0881975	-0.0327613	-0.0813006	-0.104701	-0.0926263	-0.115303	-0.0941562	-0.0805437	-0.180622	-0.184606	-0.191637	-0.17874	-0.16935	-0.098567	-0.142018	-0.147289	-0.201313	-0.118778	-0.132856	-0.193406	-0.198972	-0.16523	-0.175877	-0.181072	-0.244079	-0.24699	-0.267769	-0.189236	-0.17754	-0.174405	-0.173472	-0.185027	-0.15008	-0.217551	-0.174017	-0.159326	-0.10348	-0.061508	-0.126095	-0.128013	-0.0829697	-0.0994529	-0.106762	-0.143438	-0.143135	-0.145309	-0.163236	-0.104002	-0.144509	-0.160349	-0.125087	-0.0998037	-0.0902336	-0.190194	-0.138081	-0.159917	-0.167288	-0.0120462	0.0450642	-0.0636544	-0.0691606	-0.0458054	-0.0874828	-0.0580988	-0.0525522	-0.0287107	-0.0679763	-0.0328866	-0.048183	-0.0657562
OA.3.Hydroxybutyric.acid	0.0700538	0.0614211	0.055892	0.0468583	0.0604697	0.0597774	0.0744406	0.0784117	0.0803621	0.072385	0.0791307	0.070607	0.0664194	0.0597062	0.0708928	0.0909281	0.0908259	0.0946622	0.0819306	0.0854847	0.103052	0.0874421	0.0969396	0.113288	0.113421	0.0929037	0.0326248	0.0246714	0.033305	0.0568237	0.0465628	0.0644957	0.0372859	0.045309	0.0730066	0.0241671	0.00365155	0.0128177	0.0374213	0.0382773	0.0426817	0.0566024	0.0432184	0.0640746	0.0452484	0.0555028	0.050699	0.0669051	0.0416744	0.0525987	0.0190295	0.0174182	0.0793228	0.0794715	0.0952419	0.108566	0.0339091	0.0462816	0.0678178	0.0538252	0.0486202	0.0486723	0.0422644	0.048919	0.0515239	0.058448	0.0535808	0.0530797	0.0486911	0.0495373	0.0504147	0.0555138	0.0489143	0.0430334	0.0389884	0.0308754	0.025879	0.0474318	0.0739839	0.0602007	0.0620722	0.0186332	-0.00170425	0.0256039	0.00941103	0.00233766	0.00932349	0.00652198	0.0196939	0.0254493	-0.00222383	0.058788	0.0599553	0.0525345	0.0675611	0.054849	0.0545066	0.0450176	0.0768326	0.0725671	0.0721049	0.0588117	0.0642122	0.0566983	0.0270469	0.0395611	0.0315359	0.0534913	0.0811504	0.091786	0.103021	0.0160541	0.0157506	0.0155485	0.0319282	0.0171228	0.0236613	0.000812382	0.0231007	0.020963	0.0224255	0.0472016	0.00945141	0.105269	0.104979	0.110496	0.131597	0.101028	0.0547624	0.0834864	0.121796	0.127141	0.0777498	0.102898	0.111996	0.0855235	0.102847	0.117128	0.119411	0.133158	0.135136	0.0829061	0.0806668	0.0869147	0.147486	0.10854	0.117613	0.121108	0.107821	0.0698108	0.131035	0.14581	0.155629	0.177625	0.120021	0.125745	0.144194	0.143382	0.150611	0.153752	0.185142	0.0731647	0.0405955	0.0298161	0.0428727	0.0374751	0.0321213	0.0919567	0.0871285	0.0696692	0.0784768	0.0364912	0.026746	0.0323284	0.0710187	0.074603	0.0995781	0.0654033	0.0556938	0.0545168	0.0490249	-0.00285077	0.0368315	0.0324934	0.0058418	-0.00244122	0.124541	0.125499	0.135062	0.110617	0.119577	0.168845	0.140946	0.151409	0.140036	0.153068	0.0809677	0.183388	0.15376	0.15549	0.097999	0.111245	0.125764	0.155563	0.171265	0.195646	0.084138	0.079486	0.0976217	0.0984653	0.0716251	0.0930363	0.110589	-0.0369273	-0.0163625	-0.0572962	-0.0284404	-0.0654426	-0.0849062	-0.0822016	-0.0821193	-0.112859	-0.125956	-0.0117044	-0.0134209	0.0303975	0.00538125	-0.00951513	-0.011771	-0.0666434	-0.0265625	-0.0804209	0.00186158	-0.0260167	-0.105291	-0.100512	-0.132952	-0.137669	-0.126782	-0.122712	-0.0780827	0.0951359	0.106665	0.112723	0.0727991	0.0762657	0.0597306	0.142483	0.128509	0.114939	0.0654894	0.0919627	0.105717	0.0980706	0.119318	0.107742	0.200557	0.0474146	0.0441339	-0.00575567	0.0599799	0.0642791	0.0768786	0.0813867	0.0428028	0.0626675	0.0531073	0.0318205	0.0491682	0.0560238	0.0222074	0.0285605	0.0195104	-0.0029642	0.0163522	0.0671084	0.0313946	0.0611111	0.0623904	0.0475991	0.0592145	0.0226751	0.0656806	0.0054221	0.0624014	0.0582252	0.0528148	-0.0247449	-0.0242241	-0.0750803	0.0966836	0.108688	0.0853756	0.0982912	0.0835007	0.126595	0.13578	0.112777	0.117286	0.0692001	0.0552422	0.0357982	0.141734	0.123433	0.115256	0.121783	0.101453	0.10006	0.150003	0.123213	0.155956	0.16642	0.0633266	0.022118	0.0997356	0.0511522	0.103404	0.121638	0.12859	0.16358	0.150149	0.141854	0.148995	0.0845414	0.126365	0.13392	0.154686	0.15576	0.155986	0.145523	0.1616	0.15301	0.130241	0.131168	0.17005	0.173571	0.161111	0.0598974	0.0425248	0.0569477	-0.0112723	0.0394293	0.0391674	0.0445972	0.0138211	-0.00246319	-0.0201482	-0.0169585	-0.0225026	-0.0218288	-0.0406347	-0.0450448	0.0140415	0.018414	0.000201954	0.0137424	-0.0115164	0.00232124	0.00550702	-0.0219745	-0.0133461	-0.0402585	-0.0559424	-0.0511563	-0.0768564	-0.026524	-0.0513847	0.0343902	0.0459854	0.0163365	0.0243607	0.0252042	0.0848158	0.0221726	0.0740605	-0.00466926	0.0216113	0.0288888	0.0163791	-0.0631687	-0.0210388	-0.0451166	-0.0178186	-0.0262012	-0.0107467	-0.00259013	0.00145871	-0.000640027	0.00264982	0.00923832	0.037649	0.00950121	0.0598753	-0.0946964	-0.0746333	-0.123909	-0.132873	-0.12003	-0.0465444	-0.0686495	-0.100084	-0.0411903	-0.0503428	-0.0457748	-0.062137	-0.0320718	-0.0373722	-0.0186289	-0.0411008	-0.0451099	0.0182763	-0.0180093	-0.0201784	0.049423	0.0458652	0.0583585	-0.0563695	-0.00480534	-0.0353357	-0.0374136	-0.0732356	-0.0858493	-0.05365	-0.0545233	-0.129062	-0.144204	-0.119983	-0.102073	-0.104332	-0.0743469	-0.100799	-0.107192	-0.111764	-0.0674665	-0.0801606	-0.125899	-0.15765	-0.11622	-0.14623	-0.145053	-0.210829	-0.185504	-0.207633	-0.137545	-0.143183	-0.129628	-0.191492	-0.136007	-0.103414	-0.203266	-0.122029	-0.132938	-0.123784	-0.0730478	-0.137885	-0.126419	-0.110852	-0.103166	-0.110534	-0.144021	-0.143635	-0.160493	-0.184417	-0.0949137	-0.107223	-0.10013	-0.114743	-0.0814455	-0.100937	-0.163933	-0.131554	-0.141648	-0.137207	-0.0295098	0.0184037	-0.0560622	-0.0978964	-0.077954	-0.0518317	-0.0481334	-0.0483172	0.00888326	-0.0141357	0.0196415	-0.0209828	-0.0305032
amines.L.2.aminoadipic.acid	0.0582728	0.0524448	0.0499354	0.0446156	0.0491795	0.0490143	0.0581826	0.0623474	0.0671376	0.053123	0.0636803	0.0652877	0.0635844	0.0592432	0.0689294	0.083367	0.085329	0.0879632	0.0660578	0.0697799	0.0756492	0.0658679	0.0724455	0.0813637	0.0882204	0.0656053	0.0378084	0.0317046	0.0438613	0.061594	0.0552324	0.0654593	0.0377566	0.0437692	0.0650122	0.0333832	0.0159992	0.0136168	0.0338381	0.0285282	0.0377891	0.0487814	0.0411542	0.0590505	0.0488033	0.0513291	0.0513859	0.0582104	0.0399843	0.049846	0.0250968	0.0242433	0.0731038	0.0759165	0.0894522	0.0887453	0.0360319	0.0461851	0.0652922	0.0518291	0.0479663	0.0487654	0.0511682	0.0473192	0.051015	0.0549607	0.0482142	0.0509313	0.0498215	0.0421071	0.0464912	0.0425344	0.0373102	0.0343437	0.0368449	0.0323601	0.02669	0.0404653	0.0580908	0.0460779	0.0530824	0.0249974	0.0109654	0.0280856	0.0196272	0.00774997	0.013041	0.0128595	0.0265377	0.0314333	0.00499449	0.0432089	0.0441283	0.03757	0.045552	0.0340219	0.0412965	0.0361925	0.0500047	0.047251	0.0483639	0.0403841	0.0418547	0.0359848	0.0119361	0.0256129	0.0176038	0.0371644	0.0588338	0.0679056	0.0756287	0.0130583	0.0152904	0.0157058	0.0287697	0.0105094	0.018332	0.00186185	0.0267885	0.021938	0.0222741	0.026433	0.00707051	0.0876636	0.0865301	0.0840195	0.110864	0.0868189	0.0667621	0.05964	0.0825448	0.0883771	0.0514578	0.0682239	0.0770723	0.0619703	0.0648389	0.0815126	0.0871854	0.0956452	0.104115	0.0612517	0.0418345	0.0542393	0.096138	0.0843664	0.0965068	0.102627	0.0801731	0.0500531	0.119961	0.133192	0.119871	0.141268	0.112477	0.0777772	0.0954917	0.0870446	0.0950536	0.0931526	0.136258	0.05078	0.0205366	0.0463223	0.062901	0.063294	0.0551931	0.0978941	0.0914705	0.0788545	0.066404	0.0396038	0.0328143	0.0336285	0.0640927	0.0649294	0.0843262	0.0558999	0.0536812	0.0507565	0.0454601	0.00219007	0.0511863	0.0417526	0.0331174	0.025757	0.100769	0.103595	0.110381	0.0810905	0.0923435	0.132594	0.112968	0.123907	0.125687	0.140182	0.0869628	0.16563	0.156613	0.131182	0.0866158	0.0957908	0.107604	0.146412	0.157851	0.160347	0.0700524	0.0761173	0.0937877	0.0974697	0.06277	0.0763648	0.105484	-0.0162784	-0.00331884	-0.0404793	-0.0230613	-0.0440717	-0.0564618	-0.0527513	-0.0448493	-0.0665086	-0.0787416	0.0106353	0.0104739	0.0420167	0.0242169	0.00486263	0.0153361	-0.0285859	-0.00546932	-0.0490547	0.0271155	0.000595679	-0.0680534	-0.0618932	-0.0868179	-0.079962	-0.0723702	-0.0638704	-0.0270459	0.0478344	0.0515736	0.0567476	0.0267785	0.0331201	0.0277801	0.0770806	0.0696823	0.0579403	0.00285909	0.0339811	0.0413869	0.0482446	0.059495	0.0389284	0.118965	0.0015094	0.0104062	-0.026747	0.000283137	0.0131553	0.0428535	0.0454915	0.0362874	0.006255	0.00736836	-0.00789711	0.0113862	0.0230256	-0.00729265	0.00519561	-0.0132605	-0.0373136	-0.014196	0.0286914	0.00636367	0.0381224	0.0316409	0.014632	0.0338229	-0.00741864	0.026707	-0.00748131	0.0380215	0.0370723	0.0322759	-0.0401517	-0.0291443	-0.0840326	0.0607447	0.0631752	0.0582385	0.0606525	0.0606872	0.0706434	0.0729625	0.0796147	0.0705224	0.0537823	0.0318504	0.0192635	0.0898626	0.0740107	0.0661331	0.0702255	0.0796836	0.0828469	0.111576	0.123939	0.114725	0.146503	0.0519353	0.0301031	0.0772238	0.0667602	0.0742394	0.0846316	0.0808998	0.128196	0.0950989	0.0909898	0.0919093	0.039441	0.0647505	0.0787352	0.0839487	0.0760083	0.115662	0.113952	0.11495	0.113629	0.104184	0.0965448	0.129497	0.134256	0.130523	0.046466	0.0393304	0.0417769	-0.00653282	0.0439429	0.057466	0.0621401	0.0169836	0.00856436	-0.00152166	-0.010167	-0.00194199	-0.00100222	-0.0209562	-0.0261067	0.0231811	0.0225567	0.00159379	0.00795819	-0.00517712	0.017623	0.0157227	-0.00467913	0.00960914	-0.0119839	-0.0219846	-0.0216248	-0.036666	-0.0144688	-0.0232156	0.0468616	0.0503561	0.0260549	0.0339282	0.0377087	0.0772791	0.0350586	0.0608647	-0.0125988	0.00111685	0.0015568	0.00843665	-0.0654176	-0.0300334	-0.0478027	-0.0195287	-0.0357633	-0.0237793	-0.0163882	-0.00337953	-0.00759906	0.00980862	0.0055963	0.00266079	-0.00710618	0.0332945	-0.0854277	-0.075541	-0.119512	-0.113501	-0.0963554	-0.036169	-0.0409667	-0.0752146	-0.0336233	-0.0403649	-0.0423049	-0.0566567	-0.0372398	-0.0414575	0.000873466	-0.0102059	-0.0228167	0.0119347	-0.00824212	-0.0249713	0.0296549	0.0289665	0.0307399	-0.0420359	-0.0114891	-0.0134013	-0.0138281	-0.0945355	-0.101086	-0.0793352	-0.0764823	-0.125991	-0.136059	-0.072528	-0.040278	-0.0444133	-0.0283409	-0.0399699	-0.0408707	-0.0753571	-0.0444139	-0.0479454	-0.058325	-0.100558	-0.0687802	-0.092835	-0.080416	-0.158845	-0.137363	-0.140455	-0.0932328	-0.108643	-0.0848334	-0.154739	-0.11571	-0.0902279	-0.140114	-0.0802351	-0.0918744	-0.0843803	-0.0483102	-0.0983173	-0.0917164	-0.0628067	-0.0614558	-0.0685963	-0.0959564	-0.0955782	-0.0956452	-0.114087	-0.0529236	-0.0507586	-0.0372529	-0.0555316	-0.031724	-0.052457	-0.094524	-0.0736165	-0.0716162	-0.0675644	0.00497608	0.0381044	0.00707303	-0.036626	-0.0260108	-0.00702819	0.00518516	-0.00815925	0.0254578	0.000486352	0.0332534	-0.00517187	-0.000429331
amines.L.Kynurenine	0.18277	0.178307	0.179156	0.165997	0.188517	0.194411	0.202364	0.177063	0.184615	0.178179	0.182947	0.182503	0.172907	0.177243	0.17723	0.188686	0.182944	0.189023	0.216191	0.217271	0.231627	0.211438	0.206226	0.219575	0.221729	0.210363	0.154202	0.147595	0.13213	0.168507	0.161922	0.167158	0.154195	0.149062	0.175423	0.120124	0.10578	0.13004	0.128061	0.172941	0.167845	0.169479	0.161978	0.160958	0.144511	0.202011	0.199533	0.199295	0.183993	0.185229	0.17205	0.182837	0.192215	0.193529	0.219426	0.223215	0.182382	0.191098	0.200704	0.195871	0.184829	0.188945	0.172158	0.177861	0.17352	0.183849	0.182675	0.179686	0.179631	0.20067	0.193406	0.207744	0.193627	0.183745	0.181587	0.173515	0.166384	0.206493	0.220981	0.208512	0.206949	0.168203	0.155235	0.164521	0.161122	0.17247	0.175608	0.176597	0.172689	0.174428	0.137942	0.195264	0.197138	0.200368	0.204786	0.19421	0.190344	0.182733	0.209717	0.21426	0.207048	0.205682	0.216393	0.216772	0.201463	0.192014	0.180234	0.184102	0.210592	0.211309	0.232921	0.161105	0.160014	0.162249	0.165034	0.171104	0.164273	0.155001	0.147118	0.148567	0.165654	0.165719	0.147151	0.162936	0.152861	0.182615	0.170814	0.175838	0.100949	0.150788	0.190054	0.18995	0.172776	0.204401	0.220497	0.195159	0.213107	0.209054	0.132493	0.142771	0.141279	0.0744378	0.143576	0.153431	0.177165	0.130286	0.158687	0.132461	0.136352	0.114345	0.169441	0.143019	0.151725	0.144658	0.0873881	0.107808	0.134827	0.0759123	0.102023	0.147307	0.109879	0.0757228	0.024178	0.138014	0.137174	0.129416	0.142162	0.173356	0.162918	0.130666	0.183833	0.13343	0.161523	0.15746	0.131863	0.15309	0.171326	0.137254	0.135313	0.114443	0.111253	0.0728936	0.117666	0.0964724	0.086931	0.0651916	0.229969	0.22914	0.23755	0.234409	0.210313	0.251302	0.23993	0.240392	0.165928	0.213055	0.148218	0.133166	0.078294	0.102976	0.0739882	0.121263	0.113759	0.143148	0.144863	0.13983	0.0941447	0.103154	0.105262	0.0896142	0.0650078	0.0727075	0.0898351	0.149299	0.162449	0.156131	0.14159	0.126391	0.132694	0.136362	0.122463	0.104983	0.103133	0.151897	0.152801	0.175602	0.125401	0.134118	0.12199	0.116679	0.15244	0.0997008	0.135649	0.108483	0.101325	0.0992333	0.0762554	0.0689153	0.0528784	0.0317638	0.0444754	0.0320385	0.061078	0.0754662	0.0414308	0.0523837	0.0311489	0.0594153	0.0351938	0.0154492	0.0522116	0.0486355	0.0633526	0.0783237	0.0958786	0.0806264	0.118964	0.0354533	0.000835257	-0.0502193	0.0048519	0.0131403	-0.00782107	0.00626862	-0.041318	0.0226869	-0.00127664	0.00635225	0.00125588	0.0049372	-0.021252	-0.0125598	0.00570127	-0.0469723	-0.0435521	0.0712351	0.0433032	0.0503963	0.0117488	0.0334466	0.0406971	0.0386775	0.0615404	0.028805	0.0447108	0.0453579	0.0319733	-0.00793345	-0.0247536	-0.000603087	0.0170549	0.0355138	2.55292e-05	0.0457579	0.0333888	0.0481351	0.0629987	0.0319683	0.0742021	-0.0540779	-0.037984	-0.0309054	0.0402507	0.0171856	0.0135278	0.0598437	0.0282313	0.0492933	0.09152	0.00951716	0.0676796	0.0357146	0.00531949	-0.00734164	0.0747055	-0.055542	-0.0187856	-0.0169282	0.0276678	-0.00216699	0.00204871	-0.0149572	-0.0268918	-0.0450527	-0.00278353	0.00225063	0.0413001	0.0411821	0.0104363	0.000141316	0.00499739	0.0123219	0.00519394	-0.00887752	-0.0140863	-0.00426508	-0.0103389	0.066861	0.0756809	0.0672093	0.0138874	0.0553489	0.0193179	0.00312174	0.0522454	0.0308579	0.0298431	0.0335673	0.00859031	-0.0033503	0.000782371	0.0484851	0.0657637	-0.00321507	0.00439634	-0.0100056	-0.0382702	-0.0111226	-0.0100753	-0.0278534	-0.0339878	-0.031734	-0.040548	-0.0417763	-0.058909	-0.00291344	-0.0281352	0.042953	0.0424696	0.0133349	0.0246592	0.00709495	0.0321145	-0.0276325	0.0437439	0.00877382	0.0128642	0.0438302	0.025361	0.0224785	0.0122927	0.00728704	-0.0369798	-0.0238809	0.010827	0.00418503	0.00122652	-0.00374482	-0.0309302	-0.0110882	0.0167673	-0.0047541	0.0183478	-0.0390325	-0.0103619	-0.0603875	-0.0851601	-0.095509	-0.0373146	-0.0681066	-0.0414045	-0.0206191	-0.0353965	-0.0167471	0.0110914	0.00881672	0.0133385	0.0771165	0.0652811	0.0807902	0.147247	0.135006	0.121536	0.0802024	0.0703789	0.133198	0.0357049	0.0695754	0.0557149	0.0405974	0.0357044	0.0428138	0.0503063	0.0498486	0.0276666	0.00516773	-0.0280065	-0.0377217	-0.0262958	0.00889591	0.00554146	0.00182918	0.0450251	0.0794114	0.0633883	0.0236139	0.00693475	0.0248069	0.0307546	0.0237053	-0.0179912	-0.0237359	-0.0337308	0.00514258	-0.0100382	0.0227656	-0.0726388	-0.0425208	-0.0211321	-0.0749188	-0.0497979	-0.0468438	-0.018632	0.00273187	-0.0344895	0.0114454	-0.0321607	-0.0431616	-0.0508533	-0.0816294	-0.0700684	-0.0856588	-0.0888258	-0.0651776	-0.102108	-0.0990074	-0.0790382	-0.0797742	-0.0950601	-0.112233	-0.0863235	-0.0969188	-0.110947	-0.0763021	-0.0269166	-0.10929	-0.115681	-0.0973889	-0.0286101	-0.0407415	-0.0403917	0.0120361	-0.00891072	0.00997427	0.0134025	0.00943124
amines.L.Alpha.aminobutyric.acid	0.0328137	0.0205877	0.0182986	0.00458302	0.0368988	0.0322856	0.0399158	0.0330146	0.0355025	0.0393248	0.0458011	0.0228897	0.021103	0.0120363	0.0259335	0.0489578	0.0543894	0.0366286	0.0728832	0.0774122	0.097847	0.0808816	0.0954482	0.0865601	0.0853613	0.0821537	-0.00725064	-7.32755e-06	-0.00625707	0.0301817	0.0172532	0.0346371	-0.00982245	-0.00837785	0.0356166	-0.0291367	-0.0408707	-0.0188803	-0.0229858	0.0227437	0.0202493	0.0403508	0.0167101	0.0423026	0.0158401	0.0559834	0.052919	0.0613786	0.0469318	0.0633656	0.0146484	0.0242607	0.0722499	0.0629787	0.0942286	0.11059	0.01431	0.025491	0.0389703	0.0321259	0.0129064	0.0104306	0.0149266	0.0167455	0.0156615	0.0244604	0.0330987	0.0273605	0.0237026	0.0244691	0.0128779	0.0239306	0.0183567	0.0143675	0.00213783	-0.00364653	-0.00750689	0.0401341	0.0666902	0.0402381	0.0455003	-0.00462509	-0.0199035	0.0134273	0.00305726	-0.0139842	-0.00937462	-0.00357066	-0.0122692	-0.0163228	-0.0616809	0.0243132	0.0244698	0.0231979	0.0435195	0.0257647	0.00465112	-0.0012452	0.0391106	0.0392495	0.02728	0.0251424	0.0449936	0.0307218	0.0101688	0.00476562	-0.00679145	-0.00130304	0.0494695	0.0624892	0.0743983	-0.00706402	-0.0142386	-0.0150526	0.00439079	-0.0124081	-0.016034	-0.0343412	-0.0316049	-0.0220366	-0.023153	-0.00862016	-0.045011	0.0238833	0.0330509	0.0477314	0.0577011	0.000803225	-0.0529128	0.0225613	0.0829815	0.103471	0.0709276	0.0337054	0.0514183	0.00556581	0.0657797	0.07065	0.00827916	0.0337544	0.0112432	-0.045573	-0.000658338	0.0170288	0.0679864	0.0565707	0.0632295	0.0379691	0.026633	0.00199349	0.0635894	0.0751081	0.0689647	0.0638569	0.0234789	0.0443624	0.0677637	0.0693768	0.106245	0.0352269	0.0315851	-0.0429856	-0.0663424	0.0141206	0.0247156	0.0335269	0.036545	0.050567	0.0703432	0.0317605	0.094052	0.0522253	0.0434546	0.0407876	0.0582097	0.0874221	0.0953773	0.0323939	0.0305848	0.00290026	0.00252754	-0.0326421	-0.00589444	-0.0106305	-0.0278918	-0.0469014	0.1469	0.15517	0.161969	0.148869	0.156692	0.173776	0.15479	0.149769	0.143913	0.205156	0.119206	0.125902	0.0839121	0.110306	0.0625741	0.11023	0.127712	0.162155	0.193113	0.214746	0.0930112	0.0930163	0.107624	0.114667	0.127466	0.123378	0.149779	-0.0206743	0.00459729	-0.0353774	0.00759629	-0.0450057	-0.0388583	-0.0299042	-0.0472271	-0.0576722	-0.0523024	-0.00134657	0.0198414	0.0436717	0.0159812	0.0306843	-0.0124589	-0.0078281	0.0516453	-0.008695	0.0401661	0.0209159	-0.0139008	0.0062854	-0.0293092	-0.0498053	-0.0795314	-0.0685569	-0.0609618	0.0346048	0.074089	0.0819501	0.0165705	0.0310659	-0.00405102	0.0539991	0.0526991	0.0738618	0.0204234	0.0411153	0.0292563	0.0217155	0.0669844	0.0366775	0.113453	-0.011048	-0.054892	-0.109281	-0.0214364	-0.017825	-0.0258745	-0.0394006	-0.0766596	0.0249202	0.00217359	-0.0186456	0.00626909	0.0109304	-0.0149763	-0.015061	0.0148247	-0.0335913	-0.0284675	0.0137692	-0.0218281	0.00449927	-0.00872092	0.0194591	0.00312485	0.00659621	0.0559826	0.00569186	0.0281109	0.0286133	0.0115245	-0.072879	-0.0681884	-0.0969257	0.0274026	0.0549946	0.0256748	0.0393887	0.0233333	0.0946294	0.12352	0.0827317	0.117595	-0.0242061	-0.016714	0.00279371	0.0612573	0.034453	0.0469436	0.0560747	-0.00745027	0.00793281	0.0433465	-0.025437	0.0924895	0.0617473	-0.0208522	-0.0621725	0.0452206	-0.0583867	-0.0538043	-0.0247243	0.00341109	-0.0034917	0.025674	0.00653381	0.00494243	-0.0228006	0.00802474	0.00923836	0.0193305	0.0609511	0.0324067	0.0134311	0.0367073	0.0485541	0.0132592	0.0252933	0.0377099	0.0252724	0.0175846	-0.00999939	-0.0113267	0.0237097	-0.0834172	-0.020393	-0.0369225	-0.0569999	-0.00527952	-0.0353462	-0.0277016	-0.0178041	-0.0503786	-0.0466768	-0.0743204	-0.0763629	-0.00951558	-0.0177069	-0.037482	-0.0199287	-0.0440454	-0.0195914	-0.0175723	-0.0599107	-0.0508609	-0.074067	-0.0816455	-0.0725303	-0.102614	-0.0259913	-0.0385127	0.0269579	0.0444872	-0.00229809	0.00631035	-0.00123379	0.0741575	-0.00127986	0.0684918	0.0194221	0.0393339	0.0775627	0.0537965	0.0343412	0.0479617	0.0519084	-0.0416459	-0.0137803	0.0241746	0.025387	0.00196424	0.00865397	-0.0207807	0.0193628	0.0405947	-0.0119156	0.0460933	-0.0698428	-0.0362044	-0.101898	-0.103893	-0.094951	-0.0626715	-0.0824451	-0.0906225	-0.021566	-0.00809028	-0.00512004	-0.0271685	-0.00181036	-0.00537416	0.00030218	-0.0340174	-0.00931617	0.0248084	0.0203628	0.029624	0.0803453	0.0559691	0.0834072	-0.018689	0.0395408	0.00545706	0.0260006	-0.00514073	-0.000309716	0.0305296	0.0187707	-0.0152811	-0.0403929	-0.0483544	-0.0520475	-0.0266278	-0.033066	-0.0549551	-0.0543521	0.0181743	0.022431	0.021332	-0.0321677	-0.0733365	-0.0350585	-0.0567131	-0.0588029	-0.095672	-0.0555303	-0.07208	-0.0375397	-0.0458475	-0.0135893	-0.125443	-0.0366936	-0.00908452	-0.123738	-0.0426341	-0.0547091	-0.113834	-0.0637202	-0.101728	-0.0575855	-0.0987865	-0.0682407	-0.0724257	-0.11253	-0.101805	-0.134068	-0.150933	-0.0468283	-0.0510123	-0.0760273	-0.116342	-0.0737549	-0.104672	-0.128378	-0.106845	-0.108542	-0.0955895	-0.0605422	-0.0179197	-0.092164	-0.131552	-0.0952351	-0.0256577	-0.0435778	-0.0320543	0.0252853	0.0281611	0.060259	0.0294925	0.0175697
steroids.alpha.Cortolone	-0.0405119	-0.0427163	-0.0512502	-0.0539559	-0.0428101	-0.0422884	-0.034647	-0.030342	-0.0372287	-0.0179175	-0.029236	-0.0583564	-0.060343	-0.0625569	-0.0608384	-0.0561365	-0.0546272	-0.0535194	-0.0388813	-0.0366721	-0.0153239	-0.0271078	-0.0186132	-0.00375115	-0.021451	-0.00776214	-0.070699	-0.0712584	-0.0800434	-0.0767742	-0.0817717	-0.0670255	-0.0643418	-0.0581336	-0.0547833	-0.073201	-0.0710087	-0.0507791	-0.0458281	-0.033786	-0.0459852	-0.0426048	-0.0479267	-0.0443419	-0.0561008	-0.0564154	-0.0659314	-0.0444935	-0.0596395	-0.0554927	-0.0711867	-0.0717007	-0.0612781	-0.0646761	-0.0655522	-0.0333612	-0.0702074	-0.0684432	-0.0666824	-0.0634516	-0.0671714	-0.0689032	-0.0877518	-0.0607703	-0.063075	-0.059862	-0.0525853	-0.058863	-0.0675289	-0.0516448	-0.0581062	-0.0398154	-0.0431214	-0.0475484	-0.0578055	-0.0643187	-0.0570368	-0.0547107	-0.0399873	-0.0355715	-0.0483052	-0.0760798	-0.0830688	-0.0679252	-0.08335	-0.0698671	-0.0673197	-0.073892	-0.0833056	-0.0779529	-0.0735212	-0.032905	-0.030593	-0.0328343	-0.0212596	-0.0162148	-0.0356972	-0.0394322	-0.0107654	-0.0145379	-0.0196884	-0.0310904	-0.023919	-0.0237015	-0.0279483	-0.0371239	-0.0299421	-0.0311407	-0.0267394	-0.0237286	-0.0197401	-0.048482	-0.0526469	-0.0574254	-0.0536362	-0.043567	-0.0460583	-0.0559787	-0.0600656	-0.0543392	-0.0506527	-0.00883584	-0.0402301	-0.0248946	-0.0208281	-0.00560913	-0.0280364	-0.0310128	-0.0798713	-0.00855301	0.014066	0.0197548	0.00240149	0.00560784	0.00206719	-0.016941	0.0118833	0.00371071	0.0139791	0.0210457	0.0099979	-0.00101892	0.0299884	0.0196248	0.0336038	0.00229525	-0.00974258	-0.00726014	0.0115124	0.00247604	-0.0403964	-0.0307858	0.00938402	0.0129693	-0.0409432	0.0507828	0.0533938	0.0771637	0.0686071	0.0809447	0.0553569	0.0196479	0.0291462	-0.0931152	-0.103583	-0.112398	-0.104338	-0.0848113	-0.0747924	-0.0722551	-0.0398669	-0.0618418	-0.0689351	-0.0521771	-0.0365157	-0.0330806	-0.0222505	-0.0328695	-0.048496	-0.038236	-0.0373545	-0.0410706	-0.0811385	-0.0637474	-0.105418	-0.0890205	-0.0234315	-0.0285324	-0.0288945	-0.0108006	-0.00940753	-0.00565291	-0.0180178	-0.0251312	-0.0383628	-0.0453211	-0.0596407	-0.0268779	-0.0439103	0.00544315	-0.00304403	-0.0029923	0.00279047	-0.0368836	-0.0289788	0.028435	-0.0111203	-0.0326837	-0.031046	-0.0388034	-0.0128279	0.00607457	-0.0271212	-0.0937701	-0.0756251	-0.0834714	-0.0545528	-0.0811615	-0.0974401	-0.0999164	-0.122128	-0.135961	-0.130617	-0.104685	-0.106258	-0.0884685	-0.0975698	-0.0821407	-0.106429	-0.115731	-0.0875451	-0.0983737	-0.106345	-0.0918281	-0.105809	-0.108526	-0.113057	-0.144832	-0.126692	-0.132287	-0.122236	0.0819806	0.0939701	0.0846043	0.0858129	0.0774375	0.0534399	0.110109	0.0996315	0.0960276	0.110273	0.0954024	0.102218	0.0810962	0.100686	0.127215	0.136018	0.0874814	0.0677605	0.0494813	0.120319	0.0976139	0.0571752	0.0634131	0.00543683	0.109232	0.0909525	0.0703964	0.0728273	0.0631885	0.0483889	0.0394726	0.0627163	0.0766197	0.0697835	0.0425699	0.028346	0.0131851	0.0424416	0.0450139	0.0307394	0.052013	0.0613141	0.0136014	0.0385184	0.0326921	0.0356476	0.0317199	0.0205389	0.0374939	0.0613462	0.0804266	0.0418894	0.061065	0.0278413	0.0997891	0.11234	0.0306292	0.0661385	0.0245487	0.0467823	0.0325716	0.0958652	0.100169	0.0979404	0.0931788	0.0264958	0.0134141	0.04408	-0.0286988	0.058592	0.0128907	0.019727	-0.0110867	0.0300439	-0.0231342	0.0516421	0.0709539	0.0835177	0.0558232	0.10969	0.10508	0.118086	0.102277	0.1135	0.0994948	0.126453	0.154463	0.0679421	0.0521673	0.0861118	0.0719454	0.0467387	0.0557329	0.065934	0.0765267	0.0573945	-0.00375036	-0.0264128	0.00607159	-0.0210712	-0.0316645	-0.0596906	-0.0479533	-0.0272481	-0.033967	-0.0499313	-0.0203378	-0.0544576	-0.0504762	-0.0440689	-0.0453348	-0.0306809	-0.0187841	-0.00221153	0.0153013	-0.00163504	-0.033119	-0.0199233	-0.0266457	-0.0408451	-0.0586255	-0.0686606	-0.0555672	-0.0696901	-0.0256386	-0.0478308	-0.0475688	-0.0297215	-0.0316958	-0.0299799	-0.0323739	-0.00964417	-0.0345527	0.0180645	0.00749823	0.0340026	0.0397401	-0.00557159	0.00120249	0.0170411	0.00865553	0.00752284	0.0281873	0.029833	0.0321696	0.006746	0.0169801	-0.0115777	0.0099358	0.0751733	0.0451141	0.0557242	-0.0136273	0.0144792	0.0247813	-0.0102877	-0.0193554	-0.0097153	-0.0449061	-0.0295003	-0.0135872	-0.0134807	0.00645745	0.0012228	0.0173915	0.0212767	-0.0756917	-0.0947625	-0.0734195	-0.0252822	-0.0568546	-0.00405986	0.0133746	0.0137411	0.0198472	-0.0444135	-0.000961189	-0.0685285	-0.0682475	0.0449034	0.0320207	0.0485853	0.0434143	-0.00383	-0.00832404	-0.104793	-0.140847	-0.12259	-0.0972397	-0.135482	-0.142559	-0.0853241	-0.0620798	-0.0729618	-0.148772	-0.117918	-0.103979	-0.107889	-0.132941	-0.0890576	-0.0840871	-0.118951	-0.0875266	-0.0568754	-0.0820889	-0.0372374	-0.0244998	-0.0135688	-0.100945	-0.0743452	-0.0629095	-0.0738447	-0.0491488	-0.063865	-0.0579039	-0.0812304	-0.0662231	-0.0639057	-0.0758456	-0.0745291	-0.105427	-0.112238	-0.0600391	-0.0903351	-0.128794	-0.11566	-0.0923466	-0.0785362	-0.123769	-0.0994325	-0.123961	-0.120713	-0.0562591	-0.0328525	-0.122131	-0.102452	-0.0776558	-0.0938825	-0.104095	-0.0697408	-0.0469371	-0.0362213	-0.0357596	-0.0290251	-0.062704
steroids.beta.Cortolone	-0.0740967	-0.0731364	-0.0840591	-0.0839514	-0.0772775	-0.0724626	-0.0686432	-0.0655842	-0.0685432	-0.0460618	-0.0561349	-0.0955359	-0.0948062	-0.0918061	-0.0894774	-0.0893943	-0.0781118	-0.0799074	-0.0672689	-0.0590991	-0.0404466	-0.059509	-0.0473066	-0.03274	-0.0507038	-0.0316656	-0.105501	-0.102025	-0.115141	-0.108387	-0.111355	-0.0970094	-0.107872	-0.100017	-0.0974518	-0.111863	-0.10356	-0.0851097	-0.0870309	-0.0587256	-0.0719148	-0.0691848	-0.067725	-0.0634501	-0.0716912	-0.0769743	-0.0839736	-0.0625094	-0.0852331	-0.0739696	-0.0962958	-0.0896802	-0.0949076	-0.0936177	-0.0888226	-0.0564246	-0.103801	-0.101472	-0.0976969	-0.092256	-0.10399	-0.104351	-0.123645	-0.0929315	-0.0956379	-0.0934381	-0.0822066	-0.0872855	-0.0977792	-0.0840233	-0.0904542	-0.0725118	-0.0823979	-0.0870144	-0.0900268	-0.0971968	-0.0848301	-0.0862751	-0.0709397	-0.0626578	-0.0742343	-0.112065	-0.11469	-0.104183	-0.118231	-0.102565	-0.0998738	-0.1056	-0.128376	-0.11681	-0.124307	-0.0688339	-0.0629066	-0.0656386	-0.0572723	-0.0476825	-0.0716423	-0.0684937	-0.0469258	-0.0497442	-0.0610267	-0.0721424	-0.0620709	-0.0579737	-0.0595983	-0.080603	-0.0689098	-0.0758141	-0.0675576	-0.0620748	-0.0548972	-0.0817456	-0.0836203	-0.0929763	-0.0900216	-0.0809427	-0.0838416	-0.0934658	-0.0914922	-0.0862386	-0.0751918	-0.0442898	-0.0690231	-0.058944	-0.0540131	-0.0339169	-0.0677421	-0.0605107	-0.122243	-0.0503592	-0.0255602	-0.00474004	-0.0182693	-0.0343104	-0.0348438	-0.0577967	-0.0240777	-0.0336803	-0.0277541	-0.0213948	-0.0268347	-0.0578498	-0.0177019	-0.0122688	-0.0263375	-0.0208985	-0.0272831	-0.0219563	-0.0134182	-0.022576	-0.0598637	-0.045855	-0.0324449	-0.0246526	-0.0829138	0.00129406	0.0212216	0.0315566	0.0280008	0.0456333	0.019335	-0.00762558	-0.00029174	-0.120461	-0.1297	-0.131249	-0.117619	-0.113572	-0.0955875	-0.0887719	-0.0629491	-0.0888557	-0.0885045	-0.0650656	-0.0573536	-0.0475298	-0.0301725	-0.0613213	-0.0739859	-0.0657273	-0.0647762	-0.0667418	-0.106586	-0.0909148	-0.136243	-0.101179	-0.0362824	-0.0408498	-0.0476618	-0.0277383	-0.0201749	-0.0219631	-0.0319085	-0.0472281	-0.0562038	-0.0408826	-0.0482366	-0.0461655	-0.0359021	-0.00636156	-0.00250949	0.00640574	0.0129262	-0.0332124	-0.0222382	0.0435078	-0.0261146	-0.0359885	-0.0274626	-0.0403221	-0.0164106	0.00681368	-0.0193808	-0.118344	-0.0903028	-0.110687	-0.0758289	-0.0989459	-0.112851	-0.112127	-0.145273	-0.157144	-0.141827	-0.131666	-0.126323	-0.111152	-0.131106	-0.106721	-0.128461	-0.118753	-0.0868413	-0.10951	-0.121155	-0.0947472	-0.109436	-0.107803	-0.107566	-0.149303	-0.123173	-0.124506	-0.116773	0.0525773	0.0695856	0.0485757	0.064517	0.0609728	0.0289875	0.0723284	0.0609316	0.0527181	0.062777	0.0496211	0.0471319	0.0545623	0.0809877	0.101569	0.113052	0.0586795	0.0385378	0.00869865	0.0778651	0.0580188	0.0166966	0.0291022	-0.0301603	0.0756969	0.0586583	0.025441	0.0448288	0.042578	-0.000774004	0.00544474	0.036378	0.0369717	0.0402716	-0.0085244	-0.0117047	-0.0313242	-0.00180659	0.00458247	0.000861867	0.0302524	0.0407508	-0.00599797	0.031018	0.0286376	0.030854	0.00163209	0.0107001	0.0333889	0.0395993	0.0625312	0.0167969	0.0437886	0.0087679	0.0833965	0.098836	-0.0134487	0.0438069	-0.00900263	0.0203635	0.0131689	0.0853008	0.0915427	0.0859453	0.0819421	0.00668692	0.000507496	0.0219317	-0.0499305	0.0482193	0.00311174	0.0150644	-0.0033352	0.036262	-0.0141911	0.0194214	0.0457379	0.0551905	0.0286445	0.0916004	0.0866947	0.0919714	0.0780426	0.0657995	0.0590264	0.0841048	0.126325	0.0480614	0.0347507	0.0692711	0.0648911	0.042285	0.0273694	0.0366719	0.0718878	0.0523665	-0.0327106	-0.0500574	-0.00975884	-0.0448042	-0.0408021	-0.0721066	-0.051932	-0.0384522	-0.0381905	-0.0510908	-0.0192155	-0.0660009	-0.0579443	-0.0518675	-0.0427977	-0.0185461	-0.0323663	-0.00381993	0.0123784	0.000294975	-0.0296903	-0.0149145	-0.0204797	-0.0335201	-0.0656081	-0.0754069	-0.0576461	-0.0654872	-0.0268989	-0.0334423	-0.0480115	-0.0302973	-0.0355631	-0.0250465	-0.0261721	-0.0191949	-0.0429319	0.0312973	-0.00824369	0.0183094	0.0225656	-0.0280481	-0.00509437	0.0146631	0.0132077	-0.00942055	0.0192294	0.0294763	0.0318028	-0.00138461	0.0155188	-0.0139171	0.0115862	0.0707349	0.0479176	0.0599882	-0.0382952	0.0117167	0.0249149	-0.0155524	-0.0214549	-0.0129515	-0.0511175	-0.0200426	-0.0221037	-0.0167209	0.0163548	0.0144608	0.0211035	0.035873	-0.0943609	-0.110315	-0.0818013	-0.0345941	-0.0622161	0.0121923	0.00155493	0.00686725	0.00647439	-0.0577609	-0.00131388	-0.0752531	-0.070369	0.0276863	0.0198565	0.0329358	0.0328185	-0.0136596	-0.0186014	-0.116939	-0.152691	-0.10538	-0.0797256	-0.127773	-0.125953	-0.0752876	-0.0489599	-0.0475818	-0.129774	-0.109791	-0.0939375	-0.0860557	-0.10771	-0.076883	-0.0713705	-0.093832	-0.0748455	-0.0424286	-0.0475758	-0.0237256	-0.0251865	-0.00861388	-0.0841544	-0.0676459	-0.0433752	-0.0759107	-0.0479993	-0.0554197	-0.0355798	-0.0596248	-0.0445574	-0.0421576	-0.0706672	-0.0616272	-0.0862074	-0.0892592	-0.0302375	-0.0654077	-0.140926	-0.123175	-0.0893895	-0.0716123	-0.124473	-0.0901445	-0.110139	-0.105435	-0.04521	-0.013035	-0.12013	-0.0917726	-0.0501692	-0.0837223	-0.081303	-0.0439933	-0.0450139	-0.036094	-0.0217088	-0.00560369	-0.0396729
amines.DL.3.aminoisobutyric.acid	0.0403	0.0349463	0.0414704	0.0360158	0.0467863	0.0417308	0.0394176	0.0326168	0.0363805	0.0265931	0.0358941	0.0474176	0.0477015	0.0427404	0.0473693	0.0555519	0.0539077	0.0423521	0.0581345	0.0560656	0.0512546	0.0558614	0.0556145	0.0362138	0.0472424	0.0389294	0.045479	0.0506309	0.052893	0.0653529	0.0623412	0.0592106	0.0423354	0.0366957	0.0549367	0.0381487	0.0319399	0.0301014	0.0215959	0.0334967	0.0396015	0.046836	0.0361071	0.0445081	0.0392139	0.0624418	0.0669584	0.0542246	0.0648354	0.0666569	0.0578488	0.0611543	0.076141	0.0705664	0.0837091	0.0692083	0.0569032	0.0593167	0.0603942	0.0564257	0.0519364	0.0508345	0.06828	0.048196	0.0487481	0.0506128	0.0505959	0.0508923	0.0561771	0.0462301	0.0433249	0.0365998	0.0400874	0.0422725	0.0393865	0.0425084	0.0344544	0.0579466	0.0578299	0.0403784	0.0512087	0.0540199	0.0523786	0.0584077	0.0654636	0.0463248	0.0457273	0.0539434	0.0576063	0.0474955	0.0289814	0.0332345	0.0299224	0.0324543	0.0351493	0.0220788	0.0240357	0.0223119	0.0232334	0.0262704	0.0252136	0.0344424	0.0391912	0.0302593	0.0264925	0.0316907	0.0200096	0.021478	0.0412361	0.0437707	0.0439298	0.0338156	0.0312513	0.0358673	0.0419013	0.0284757	0.0267409	0.0273896	0.0242749	0.0270597	0.0199396	0.000150974	0.00481752	0.0170284	0.0199926	0.0147792	0.0362021	0.00544435	0.0229115	0.0140632	0.0256059	0.0268034	0.0283993	0.00476001	0.0142423	0.00696231	0.0185411	0.024417	-0.017554	-0.00961595	-0.0190565	-0.0244245	-0.0225337	-0.013193	0.00649576	0.014749	0.021542	0.0029518	-0.00918625	-0.0090094	0.0395384	0.0357476	0.0142461	0.00201637	0.0295655	-0.0170547	-0.0167405	-0.0238976	7.94557e-05	-0.0564098	-0.0475625	-0.0470151	-0.05789	0.0715125	0.0815108	0.0911708	0.0861751	0.0738513	0.0774491	0.0549577	0.0713462	0.0728166	0.0703478	0.0535286	0.0491356	0.060791	0.0494484	0.0351257	0.045403	0.0231542	0.0236663	0.0166451	0.0492978	0.0371572	0.0621138	0.0339614	0.0768594	0.0849451	0.0897226	0.0745381	0.0744279	0.0723684	0.0745334	0.0772371	0.0852987	0.113972	0.0856946	0.0580512	0.0400089	0.0310115	0.0158571	0.03716	0.0407008	0.0834502	0.0923998	0.0586322	0.049379	0.0594982	0.0602617	0.0722155	0.0706844	0.0485856	0.0794445	0.0642795	0.0585303	0.0539723	0.0526117	0.0451455	0.0630583	0.0681502	0.0772264	0.0866848	0.0852603	0.0786419	0.0902207	0.0835444	0.0842783	0.0824971	0.0716497	0.0853533	0.0916408	0.0804381	0.0975786	0.0781109	0.0846197	0.096024	0.0830624	0.0970255	0.0610692	0.0694144	0.0577815	-0.0432227	-0.0323465	-0.0180646	-0.0555341	-0.0441738	-0.0421623	-0.0579843	-0.0475281	-0.026348	-0.0567552	-0.0408045	-0.0522778	-0.0538446	-0.0471268	-0.0778652	-0.0597848	-0.0645091	-0.0766748	-0.0803267	-0.0889213	-0.0740646	-0.0541447	-0.0707569	-0.0445566	-0.0577819	-0.0573932	-0.0465185	-0.0438286	-0.0393989	-0.0248276	-0.0271705	-0.0258051	-0.0526512	-0.0538443	-0.0153034	-0.0236296	-0.00239408	-0.0293231	-0.012402	-0.0204674	-0.0274295	-0.0140826	0.000844175	-0.020599	-0.0169532	-0.0275619	-0.0473772	-0.0453831	-0.0658551	-0.0372082	-0.0377196	-0.0208339	-0.0326951	-0.0160551	-0.031143	-0.0253491	0.0229254	0.00939069	-0.0313426	-0.0417535	-0.0189516	-0.0549967	-0.0704214	-0.0577625	-0.052086	-0.0379251	-0.0229436	-0.0301095	-0.0163162	-0.0150368	-0.00551834	-0.0387893	-0.039402	-0.0197252	-0.0349072	-0.0771411	-0.0792054	-0.071639	-0.0652587	-0.0838605	-0.0901401	-0.0977532	-0.0898674	-0.0789912	-0.0739326	-0.0906663	-0.0898073	-0.0527894	-0.0524296	-0.0646325	-0.0503103	-0.0511118	-0.0391758	-0.0466948	-0.0730961	-0.0619448	-0.00699867	0.00870216	0.00241018	-0.0253201	0.00163227	0.0124799	-0.0121729	0.0149551	0.0021479	0.0202804	0.00494835	0.0148319	0.0129167	-0.00410469	-0.00929957	0.00415652	0.00316454	-0.021245	-0.0241446	-0.0233012	0.0081499	-0.00080182	-0.0162306	-0.00351082	0.0061994	0.0119328	0.00581702	0.000267599	0.00765672	0.0143643	0.0393218	0.0357331	0.0171276	0.0153734	0.0120448	0.0359766	0.0214048	0.00644453	0.0146473	0.00319055	0.0211559	0.0421917	0.0371369	0.023945	0.0346837	-0.0183736	-0.0166832	-0.00249291	-0.00498316	-0.000142284	-0.0050271	-0.00392631	0.00287859	-0.032003	-0.0405966	-0.024595	-0.000688513	-0.0133433	-0.049352	-0.0222198	-0.0146881	-0.019205	-0.000847719	-0.0163684	0.00940136	0.0179499	-0.000666766	-0.00930299	-0.00710628	-0.0154708	0.0605653	0.0561382	0.0546888	0.0277683	0.0529999	0.0152974	0.032314	0.0159383	0.0270182	0.0356314	0.024437	0.058341	0.0698199	-0.00970879	0.00237946	0.00434856	-0.00146193	0.0263021	0.0180455	0.0733009	0.0909571	0.0823195	0.0534509	0.075681	0.0785144	0.0881257	0.0628096	0.0674741	0.0990647	0.0655336	0.0691136	0.0599853	0.07379	0.0437761	0.0594408	0.0723953	0.0610006	0.0364772	0.0605381	-0.0125679	0.0264179	0.0257225	0.0321562	0.0496341	0.0314835	0.00845491	0.00942466	0.00852608	0.0220248	0.00992187	0.0174038	0.0151548	0.0139381	0.0159799	0.0181153	0.0161825	0.0217966	0.0452949	0.0695029	0.0366221	0.0353808	0.0102794	0.0439173	0.0286104	0.0445264	0.0491454	0.00405223	-0.00129122	0.0391291	0.00776473	0.00147801	0.0548349	0.0445747	0.0276754	0.0436143	0.0449614	0.0502409	0.0319595	0.0494049
amines.Taurine	-0.0995963	-0.102998	-0.106527	-0.106315	-0.100968	-0.104375	-0.106095	-0.0972511	-0.0972329	-0.0895388	-0.0870652	-0.107901	-0.10209	-0.10698	-0.0975757	-0.0919013	-0.0790527	-0.0953595	-0.0891423	-0.0829817	-0.0794425	-0.0840026	-0.0694018	-0.082222	-0.0842351	-0.0771216	-0.110614	-0.100011	-0.0979723	-0.092263	-0.0956924	-0.087539	-0.117762	-0.112813	-0.0994836	-0.108314	-0.104381	-0.104914	-0.110271	-0.0957602	-0.0949955	-0.0833458	-0.0900335	-0.0724419	-0.0781772	-0.0874836	-0.0864961	-0.0807514	-0.0868163	-0.07234	-0.100735	-0.096071	-0.0796648	-0.0831906	-0.0737402	-0.0652442	-0.111738	-0.108846	-0.10385	-0.104428	-0.115707	-0.118639	-0.106914	-0.106491	-0.10497	-0.105617	-0.0971441	-0.0983209	-0.101827	-0.114348	-0.117576	-0.118703	-0.118815	-0.116128	-0.118026	-0.117807	-0.113204	-0.1072	-0.0975067	-0.105166	-0.100138	-0.117726	-0.117851	-0.104388	-0.108465	-0.124271	-0.122851	-0.119229	-0.130782	-0.13019	-0.147019	-0.113634	-0.112227	-0.115284	-0.106688	-0.109454	-0.123403	-0.11871	-0.112106	-0.113986	-0.121479	-0.122144	-0.113584	-0.120464	-0.123975	-0.129437	-0.127562	-0.129375	-0.108874	-0.0992468	-0.101343	-0.113814	-0.116244	-0.120907	-0.110367	-0.125322	-0.123941	-0.130664	-0.120162	-0.115319	-0.120676	-0.11821	-0.127354	-0.093856	-0.0820143	-0.0859546	-0.0798947	-0.112627	-0.11436	-0.093591	-0.0749636	-0.052186	-0.0618467	-0.114469	-0.110006	-0.127996	-0.096556	-0.0917988	-0.0917405	-0.081522	-0.0911654	-0.104196	-0.108292	-0.0922244	-0.0898644	-0.0484048	-0.0559253	-0.055504	-0.0717712	-0.0761073	-0.0623742	-0.0374624	-0.0632948	-0.0594177	-0.0572094	-0.0604711	-0.0490501	-0.0244038	-0.0121267	-0.0783356	-0.0596192	-0.0846171	-0.0731784	-0.0834119	-0.0751259	-0.0607231	-0.0624236	-0.0793906	-0.0562456	-0.0604712	-0.0546819	-0.0566932	-0.0730776	-0.0681842	-0.0474103	-0.0365237	-0.036818	-0.0716739	-0.0699897	-0.0773062	-0.0758757	-0.0769989	-0.0834964	-0.0761184	-0.0844996	-0.0727945	-0.039211	-0.0331563	-0.037419	-0.0434355	-0.0210852	-0.0352943	-0.0400316	-0.0484361	-0.0086251	0.0186703	0.00307108	-0.00190645	0.0187728	0.0088615	0.00137173	0.0113782	0.0272992	0.0295752	0.0504244	0.072443	-0.000819166	0.00174352	0.0146272	0.0244509	0.0439475	0.0403227	0.0526111	-0.111319	-0.0958913	-0.126568	-0.0871653	-0.110413	-0.10886	-0.103107	-0.113276	-0.10963	-0.09916	-0.101474	-0.084219	-0.0824985	-0.079835	-0.0700507	-0.0888294	-0.0720249	-0.0510592	-0.0688624	-0.0582493	-0.0485184	-0.068757	-0.0519747	-0.0594234	-0.0746367	-0.0792327	-0.057843	-0.0605411	-0.0129134	-0.000594535	-0.0108511	-0.0247721	-0.0184407	-0.0342668	-0.0201742	-0.00853502	0.0123854	-0.0454152	-0.0286152	-0.0498675	-0.0445713	-0.0209354	-0.0358609	-0.00474232	-0.0443046	-0.0531091	-0.0677792	-0.0426595	-0.0428875	-0.0364824	-0.048711	-0.0474266	-0.0174321	-0.0179037	-0.04374	-0.0139559	-0.00808577	-0.029061	-0.0239722	-0.0105965	-0.0212603	-0.0129092	-0.061989	-0.0627078	-0.0521178	-0.0391363	-0.0312413	-0.0383813	-0.0308442	-0.0105907	-0.0248007	-0.0104434	-0.00833683	-0.0123509	-0.0616058	-0.0363162	-0.0653002	-0.00414022	0.00573596	0.00182417	-0.009471	-0.0141055	0.0250339	0.0370542	0.00868011	0.0212926	-0.0055453	-0.00554447	0.00696662	0.0124851	0.00908808	0.0166171	-0.00244568	-0.0306899	-0.0281198	-0.0339716	-0.0318298	0.0177143	0.0168121	-0.0176562	-0.0295408	-0.00642788	0.000873051	-0.0420713	-0.0199535	-0.0286731	-0.0148961	0.0063879	0.00333071	0.00402752	-0.00368167	-0.0216771	-0.0187827	-0.0347682	0.000510566	0.00521841	0.000353894	0.0129092	0.0224987	0.00546385	0.00539003	0.0163612	0.0189802	0.0170369	-0.0602502	-0.0628137	-0.0309029	-0.0755649	-0.0480599	-0.0406121	-0.0388537	-0.0387945	-0.0418223	-0.0348168	-0.0292475	-0.0441077	-0.0325947	-0.0529625	-0.0739447	-0.0338758	-0.0175739	-0.0270333	-0.00867607	-0.00570101	-0.00378385	-0.00206711	-0.0188137	-0.00871834	-0.0343063	-0.0343955	-0.024937	-0.0309492	-0.0160637	-0.000487428	-0.0058782	0.00551885	-0.0107151	-0.00568839	7.16732e-05	0.0249403	0.00971525	0.0292183	-0.0028651	0.00793476	0.0141584	0.00588983	0.00370789	0.021318	0.0304845	-0.0172263	-0.0020631	0.00862414	0.0132153	-0.00466407	0.00646506	0.00255148	0.0195169	0.0139781	-0.00309643	0.0227905	-0.0405207	-0.0207097	-0.0339081	-0.0250341	-0.0113263	-0.0220594	-0.0198203	-0.0304116	-0.00861116	0.0111756	0.0112331	-0.0161744	-0.00445389	-0.00233589	-0.0542731	-0.0677975	-0.0563764	-0.0708006	-0.06502	-0.0382172	-3.28888e-05	-0.00688317	-0.0280783	-0.0410855	-0.0137145	-0.0320112	-0.00785389	-0.0359093	-0.0337622	-0.0200332	-0.0239304	-0.0341893	-0.0382448	-0.025131	-0.0213052	0.00693532	-0.0157046	-0.0343672	-0.0263413	-0.00907255	-0.0224008	-0.0066428	-0.0232315	-0.0478742	-0.0314687	-0.0414851	-0.0365802	-0.0470315	-0.017678	-0.0149693	-0.0211079	-0.0171467	-0.00153467	-0.0346676	-0.00324056	0.00671474	-0.0301774	0.00236089	0.00106429	-0.0652862	-0.0423508	-0.0425721	-0.0308903	-0.0328132	-0.00738907	-0.00592618	-0.025623	-0.0202647	-0.0281772	-0.0351674	0.0235938	0.0380101	-0.00289165	-0.036704	-0.00209279	-0.0111328	-0.0227656	-0.0164024	-0.00883839	0.00805646	0.0105552	0.016868	0.00269546	-0.0141018	0.00984314	0.00538023	0.00903035	0.017808	0.0109898	0.0225684	0.0421323	0.0259027	0.0202814
amines.L.Histidine	0.127049	0.125813	0.127191	0.120853	0.127502	0.133203	0.136725	0.121549	0.130592	0.117843	0.126551	0.133718	0.128861	0.133915	0.134773	0.140446	0.13977	0.145617	0.146317	0.149085	0.150731	0.137737	0.133637	0.142233	0.150292	0.134924	0.115484	0.109961	0.105609	0.129352	0.127015	0.127203	0.111121	0.10859	0.12453	0.0949901	0.0837696	0.0894467	0.0914404	0.114307	0.117092	0.117655	0.117622	0.118333	0.112712	0.142358	0.144547	0.139939	0.127756	0.130794	0.123204	0.131032	0.137328	0.142869	0.161252	0.153044	0.129931	0.136785	0.147204	0.140865	0.133505	0.137621	0.131781	0.12841	0.127431	0.13276	0.128249	0.130042	0.131717	0.137658	0.13774	0.139217	0.127976	0.122437	0.128753	0.124492	0.118731	0.139663	0.147072	0.139434	0.143539	0.120844	0.113743	0.114793	0.115847	0.119028	0.121422	0.123132	0.123831	0.127887	0.0976537	0.128625	0.130771	0.131315	0.129674	0.122236	0.128399	0.126224	0.132093	0.13536	0.131983	0.131902	0.135524	0.137253	0.124964	0.122194	0.113678	0.119761	0.136342	0.137924	0.152399	0.106959	0.109851	0.111086	0.112947	0.110504	0.109657	0.103841	0.109507	0.105931	0.118631	0.103483	0.101144	0.120942	0.11223	0.125986	0.127208	0.135214	0.0971255	0.0977934	0.116245	0.119056	0.10698	0.129758	0.142135	0.13131	0.129472	0.13303	0.0912727	0.0947712	0.10445	0.0526045	0.0791018	0.0949364	0.102364	0.0917257	0.117529	0.106885	0.0955006	0.0779008	0.13868	0.123712	0.106219	0.109799	0.0824817	0.0556347	0.0803957	0.0296509	0.0473446	0.0840244	0.0807335	0.0550274	0.0132036	0.11327	0.119538	0.118344	0.123336	0.143978	0.132896	0.114947	0.125206	0.0951149	0.116338	0.112548	0.0967667	0.107674	0.123704	0.0976013	0.10094	0.0874816	0.0836642	0.0524443	0.102457	0.0818128	0.0847632	0.0739274	0.15707	0.157749	0.162018	0.148762	0.137864	0.170984	0.164322	0.167642	0.127008	0.162262	0.12294	0.118053	0.100594	0.0849128	0.0659206	0.0949773	0.0902999	0.12387	0.12327	0.10628	0.0656447	0.082821	0.0896709	0.0801345	0.0446419	0.051091	0.0781752	0.106764	0.114476	0.101994	0.0870522	0.0862664	0.0904331	0.094408	0.0923165	0.0801749	0.0766008	0.116034	0.116418	0.131894	0.0970534	0.0936668	0.102449	0.0937562	0.109342	0.069493	0.109871	0.0877057	0.069827	0.0698308	0.0553927	0.0603114	0.0550414	0.0458011	0.0609352	-0.000847488	0.0117919	0.0196003	0.00290214	0.0135779	0.00671476	0.0127538	-0.00231157	-0.0221372	-0.0138522	-0.0048763	0.00335944	0.0314762	0.0371538	0.0165464	0.053724	-0.00799122	-0.0159718	-0.0515963	-0.039323	-0.0238165	-0.0166388	-0.00442177	-0.017816	-0.0267855	-0.0332528	-0.0296089	-0.0248668	-0.014491	-0.0432428	-0.0262096	-0.0278709	-0.0699984	-0.0559798	0.0230131	0.0109508	0.0239306	-0.00787327	-0.00282512	0.0174247	0.000212955	0.0164364	0.00458392	0.0237252	0.0264598	0.017927	-0.026033	-0.0238099	-0.0240487	0.00272537	0.00776281	-0.00480695	0.0207331	0.0229822	0.00810531	0.0119705	0.0100794	0.0276375	-0.0318519	-0.0327549	-0.0289193	0.0169442	0.000824157	-0.00634603	0.0242804	0.0301209	0.0479617	0.067542	0.0482255	0.0471085	0.0530662	0.0159592	0.0191526	0.0595209	0.00326063	-0.00541484	-0.00747584	0.0111779	0.0156358	-0.0066093	-0.0148463	-0.0278777	-0.0472158	-0.0281707	-0.0146723	0.0026412	-0.00783063	0.0140989	0.0146187	0.0063313	0.0159124	0.0207294	-0.00298581	-0.000562185	0.0149315	0.0157176	0.0487605	0.0598744	0.0449333	0.0153501	0.05628	0.0460981	0.0402291	0.0418777	0.0341848	0.0344238	0.025986	0.0215681	0.0142651	0.0127583	0.0454456	0.062084	0.00748457	0.0085396	-0.0058953	-0.0184096	0.0108854	0.00788823	-0.0016331	0.00171891	-0.000958056	-0.00595866	-0.00955688	-0.0150254	0.00331902	-0.00237476	0.0498266	0.0435899	0.0235422	0.0346207	0.0268707	0.0330845	-0.000441032	0.0371307	-0.00865602	-0.0112627	0.00100308	0.00446085	-0.0137787	-0.0136087	-0.0183175	-0.0314586	-0.0346298	-0.0117301	-0.0143547	-0.00515807	-0.0107755	-0.0113635	-0.00987727	-0.0149112	-0.0139549	0.00293714	-0.0468713	-0.0297888	-0.0674073	-0.0738827	-0.072856	-0.0247088	-0.0349715	-0.0261002	-0.0200894	-0.0315626	-0.0212279	-0.00259482	-0.00897122	-0.00406565	0.0612831	0.061118	0.0605875	0.0960272	0.0919948	0.071281	0.0408988	0.0395979	0.0719801	0.0183957	0.0347319	0.0450299	0.0340469	-0.0239585	-0.0171713	-0.0153945	-0.0100278	-0.0225269	-0.0353352	-0.0114157	0.00234143	0.0103501	0.0321584	0.0356661	0.0379092	0.0272433	0.0532268	0.0492895	0.045432	0.0158108	0.0288036	0.0332184	0.040516	-0.0208989	-0.0244896	-0.0162032	0.00587177	-0.0144757	0.022603	-0.0624381	-0.0519903	-0.0351744	-0.0422501	-0.0293674	-0.0277964	-0.00425284	0.00835974	-0.0191106	0.00907575	0.0021568	-0.012422	-0.0194734	-0.0446513	-0.0363578	-0.0315909	-0.0339441	-0.0252941	-0.0413429	-0.035056	-0.0242254	-0.02539	-0.0392498	-0.0512052	-0.0339685	-0.0319603	-0.041648	-0.0197892	0.0128917	-0.0219976	-0.036089	-0.0266618	0.0107399	0.0165316	0.00330024	0.0245576	-0.000223922	0.022258	0.0183069	0.027353
amines.L.Threonine	0.117709	0.120301	0.11983	0.117981	0.111712	0.12201	0.12399	0.112412	0.12622	0.106855	0.120064	0.129314	0.126587	0.136557	0.137924	0.139022	0.145026	0.155633	0.130799	0.138317	0.132567	0.115848	0.112619	0.12722	0.139752	0.117962	0.110653	0.103002	0.104104	0.126271	0.127055	0.125277	0.100074	0.101021	0.11151	0.0930502	0.0820521	0.0763667	0.0840921	0.100212	0.108351	0.106921	0.116613	0.117953	0.119728	0.132464	0.138191	0.132969	0.111967	0.119594	0.112046	0.121572	0.123118	0.136855	0.155427	0.139788	0.117474	0.125764	0.142326	0.133282	0.124658	0.131051	0.125903	0.121327	0.122411	0.125612	0.117604	0.123941	0.125358	0.124381	0.130952	0.125303	0.108753	0.103367	0.121107	0.116572	0.112951	0.121088	0.127715	0.125913	0.133313	0.108012	0.103081	0.0969132	0.0992281	0.102966	0.106333	0.107025	0.107625	0.119852	0.0829974	0.11229	0.117444	0.114891	0.107252	0.10346	0.117865	0.120772	0.112523	0.115253	0.112093	0.10969	0.109097	0.115634	0.100924	0.0982308	0.092911	0.102352	0.114946	0.118371	0.134503	0.0898093	0.0981687	0.0965859	0.0974992	0.0902668	0.0943919	0.0875289	0.109485	0.0996719	0.118027	0.0894438	0.0968556	0.128072	0.116403	0.126427	0.130174	0.153148	0.117234	0.085056	0.0944118	0.104589	0.0894454	0.117197	0.130237	0.125689	0.107178	0.116697	0.0958776	0.093962	0.120155	0.0526824	0.0588573	0.0873978	0.0757237	0.0938803	0.127874	0.13111	0.103557	0.0802067	0.160364	0.15139	0.10654	0.125422	0.0980854	0.0362099	0.0745143	0.0086086	0.0218368	0.0836103	0.104138	0.0706418	0.0205536	0.112779	0.125173	0.127455	0.131084	0.154423	0.139418	0.131811	0.107584	0.0773669	0.103745	0.105515	0.0923793	0.0983477	0.125292	0.0916105	0.0976269	0.0901895	0.0839729	0.045511	0.11214	0.0865796	0.0906773	0.0963539	0.144839	0.144867	0.145119	0.122358	0.119476	0.161386	0.15416	0.158573	0.126127	0.164791	0.135235	0.141515	0.156427	0.101237	0.0867288	0.110416	0.106117	0.14392	0.140558	0.120971	0.0564546	0.0865677	0.102371	0.0891098	0.0298889	0.0464652	0.0859089	0.0891506	0.101183	0.0747032	0.0573002	0.0680665	0.066742	0.0720892	0.0726793	0.0560011	0.0520647	0.103878	0.10255	0.122143	0.0808821	0.0690375	0.100715	0.0842211	0.0920741	0.0433913	0.101765	0.0818421	0.042301	0.0421618	0.031654	0.0409395	0.0546408	0.049894	0.0779379	-0.016562	-0.0125059	-0.0134542	-0.011303	0.00163518	-0.000635639	-0.00356516	-0.0214922	-0.0570197	-0.0626465	-0.043115	-0.0351236	0.021607	0.021649	-0.00471089	0.0470285	-0.031141	-0.0188706	-0.0615638	-0.0713307	-0.0474498	-0.0211727	0.000929762	-0.00155802	-0.0640939	-0.0600937	-0.0657464	-0.04686	-0.0262161	-0.0818023	-0.04671	-0.0629892	-0.110836	-0.0791368	-0.0103683	-0.0117951	0.00527073	-0.0260065	-0.0362065	0.00755811	-0.0258512	-0.00930985	-0.0172654	0.0243032	0.0293574	0.023655	-0.0462045	-0.0237021	-0.0382335	0.00298063	0.00164295	-0.00638512	0.0198856	0.028135	-0.00761864	-0.0109255	-0.0144643	0.0010613	-0.0236342	-0.0337786	-0.0365169	0.0264761	0.0131591	-0.00438243	0.0251989	0.0543396	0.0742534	0.0865992	0.102294	0.0601324	0.0953365	0.0434689	0.0611065	0.084012	0.0643446	0.0214593	0.019136	0.0227537	0.0555541	0.0114352	0.00786515	-0.0106066	-0.0437516	-0.0419366	-0.0157901	-0.0029169	-0.0216682	0.0407185	0.0496247	0.0326184	0.0457793	0.0611633	0.0111741	0.0244374	0.0644852	0.0668535	0.0515134	0.0647331	0.0437707	0.0224423	0.0781817	0.079768	0.0889514	0.0438439	0.0481024	0.0441295	0.0282542	0.0312517	0.0263137	0.0235198	0.0614683	0.086309	0.0150337	0.0205192	0.00169033	-0.0040868	0.0306246	0.0265004	0.0226031	0.0317232	0.0161342	0.00965065	0.00609826	0.00914232	0.00533964	0.013201	0.0652652	0.0538676	0.0355511	0.0540709	0.0520948	0.0389136	0.0130929	0.0525493	-0.0338787	-0.0378618	-0.0400533	-0.0266125	-0.0624053	-0.0471276	-0.0559545	-0.0399372	-0.0555082	-0.033451	-0.0328777	-0.0140853	-0.0193302	-0.000280506	-0.0126183	-0.0348719	-0.0137186	0.00383066	-0.0829409	-0.0574335	-0.0922132	-0.0968469	-0.0872846	-0.0229016	-0.0287456	-0.0232286	-0.0347816	-0.049688	-0.0326511	-0.0114097	-0.0248349	-0.0127628	0.0499986	0.0594275	0.0486065	0.0851421	0.0777118	0.0596957	0.0175172	0.0278975	0.0455786	-0.00442676	0.0145235	0.0342345	0.0200463	-0.0847669	-0.0783301	-0.0798472	-0.0650313	-0.0868621	-0.09596	-0.0339008	-0.000780217	0.0178653	0.0478398	0.0475449	0.0564285	-0.00404967	0.0360884	0.0410862	0.0498549	0.00350467	0.0197322	0.0287022	0.0468674	-0.0523012	-0.0584223	-0.0345663	-0.0128332	-0.0380021	0.0161926	-0.0827802	-0.094766	-0.0713063	-0.0499647	-0.0443192	-0.0352809	-0.00501489	0.00935685	-0.0228742	0.00339372	0.025765	0.00117433	-0.00790101	-0.044656	-0.0340908	-0.0118578	-0.0143279	-0.00829969	-0.0232936	-0.028504	-0.0108224	-0.00767548	-0.0188674	-0.0465814	-0.0204093	-0.0118444	-0.0226352	0.0156455	0.0549301	0.0222074	0.00549208	0.0192803	0.0292614	0.0574174	0.0342343	0.0324522	-0.00705052	0.0311199	0.0253254	0.0422513
amines.Sarcosine	0.022178	0.025163	0.0211157	0.0213351	0.0181731	0.0275415	0.0261369	0.0188198	0.0298385	0.0255848	0.0335777	0.0213161	0.022585	0.0319051	0.0353976	0.034389	0.0491554	0.0492158	0.039519	0.0507637	0.0494434	0.0296783	0.0349767	0.042433	0.04679	0.0421496	0.00920348	0.0105571	0.00517148	0.0251317	0.0256022	0.028021	-0.00551073	-0.00223866	0.0082278	-0.00668009	-0.00701538	-0.00750832	-0.0107166	0.0216456	0.0234752	0.0251025	0.0339512	0.0393597	0.0396587	0.0450297	0.0494482	0.0501	0.0275714	0.0419607	0.0227974	0.0365088	0.0280434	0.0387559	0.0582799	0.0556415	0.0163781	0.0229116	0.0357272	0.0327733	0.0168312	0.0210855	0.0169796	0.0214369	0.0213226	0.0232107	0.0251435	0.0284611	0.02585	0.0242075	0.0256934	0.0253222	0.00868584	0.00486333	0.0194339	0.0150478	0.0189863	0.0249923	0.0340047	0.0343394	0.0389883	0.0059127	0.00546909	0.00312877	0.00289027	0.0059578	0.00873298	0.0100966	-0.0059716	0.00719239	-0.0301162	0.0160175	0.0228643	0.0204648	0.0168295	0.0180392	0.0161177	0.0240626	0.0198456	0.021824	0.0115721	0.00913838	0.0151168	0.0208144	0.0128833	-0.00266764	-0.00119594	-0.00171977	0.0158918	0.0224752	0.0359863	0.00182315	0.00736236	0.000931922	0.00353744	-0.00285071	-0.00163942	-0.00831079	0.0101392	0.00625137	0.023719	0.00308727	0.00640552	0.0282149	0.0248685	0.0382359	0.0274106	0.0423309	-0.00111507	-0.00128918	0.015666	0.0407701	0.0309131	0.0194497	0.0312823	0.0170089	0.0231608	0.0266717	0.00550869	0.0076947	0.023521	-0.0411837	-0.0206142	0.0126949	-0.0157746	0.0298224	0.0529523	0.0552564	0.0297974	0.0134181	0.0648442	0.0681094	0.0184926	0.0330022	0.00409529	-0.0252385	0.0165906	-0.0287345	-0.0128288	0.0161276	0.0242783	0.00259714	-0.0273383	0.0194101	0.0277706	0.0372984	0.0461043	0.0451304	0.049704	0.0460624	0.0365135	0.00945575	0.0288085	0.0384188	0.0276537	0.0414893	0.064644	0.0157364	0.0203044	0.0120167	0.00888932	-0.0140189	0.0201738	0.00639996	-0.00180118	0.0209537	0.0751636	0.0763853	0.0702722	0.0601938	0.0671845	0.0853034	0.0804226	0.072546	0.0596583	0.110651	0.0907298	0.0660234	0.0972497	0.0545321	0.0533048	0.0807417	0.0824704	0.0955878	0.102138	0.109714	0.0232149	0.0493701	0.0673601	0.0553969	0.0266232	0.0413371	0.0696782	0.00448752	0.0265634	-0.00724836	-0.000818179	-0.000936299	-0.000141935	0.00702894	-0.0086905	-0.017927	-0.00799904	0.0112673	0.0207068	0.0329185	-0.00417611	0.00246262	0.0140179	0.02535	0.0437084	-0.00305447	0.0292169	0.030908	0.00285586	0.0100123	0.00474304	-0.00690205	0.00725507	0.0108206	0.0251196	-0.0279218	-0.0144868	-0.0277775	-0.0187853	-0.00585711	-0.0223943	-0.025081	-0.0362595	-0.0571313	-0.071608	-0.0578823	-0.0649164	-0.00759089	0.00756736	-0.0139203	0.0271538	-0.0409449	-0.0419486	-0.0852038	-0.0742387	-0.0604846	-0.0520791	-0.0352432	-0.0478132	-0.0560616	-0.0569585	-0.0788117	-0.0466636	-0.0281464	-0.0929303	-0.0590908	-0.0535423	-0.097189	-0.069432	-0.055985	-0.0505333	-0.0443014	-0.0584457	-0.0562864	-0.0254715	-0.0319325	-0.0146234	-0.0288765	0.0116395	0.017482	0.0119622	-0.0635544	-0.0298282	-0.0343863	-0.0119627	-0.00326861	-0.0223557	0.00269357	-0.000152889	0.000525376	0.00673157	-0.0412287	-0.00228109	-0.0478275	-0.0427289	-0.035676	0.0202547	0.0125935	0.00117659	0.0172818	0.00886286	0.0270882	0.0307081	0.0253323	0.0381402	0.0495416	0.0173522	0.0315255	0.0589785	0.0351981	-0.0244926	-0.0122385	-0.00970926	0.00612434	0.00175312	-0.00311978	-0.0198196	-0.0405607	-0.0605009	-0.0401734	-0.0321894	-0.0183255	0.0118588	0.015293	0.0134271	0.0309134	0.0346284	-0.0147823	-0.00568906	0.0412726	0.0392325	-0.00709861	0.00287228	0.00849878	-0.0275448	0.0244088	0.0175661	0.030449	0.0064195	0.0119324	0.0124977	0.0107894	-0.00853214	-0.00554027	-0.0106702	0.0189607	0.0528612	-0.0108103	0.00373504	-0.00309016	-0.00528764	0.01424	0.0153522	0.00844754	0.0145248	-0.0143064	-0.0193777	-0.0136138	-0.0104028	-0.00468797	0.0129617	0.0320429	0.030098	0.0109037	0.0313096	0.0308214	0.0189767	-0.00494826	0.0524775	-0.031815	-0.0284824	-0.0262463	-0.0322198	-0.035994	-0.0197582	-0.0172581	-0.0434813	-0.0376363	-0.0121669	-0.0112649	-0.0153217	-0.00884882	-0.00585117	-0.000957198	-0.0104467	-0.00114105	0.0183152	-0.080889	-0.0369681	-0.059094	-0.0705958	-0.0614874	-0.0243697	-0.0362261	-0.0167755	-0.0315955	-0.0316352	-0.00646312	0.00410135	-0.00803145	0.00988563	-0.00329988	-0.00131203	0.00577126	0.0322214	0.0288962	0.0495875	0.00694276	0.0147561	0.0199	-0.0249502	0.0107726	0.00312163	0.00375326	-0.0609588	-0.0529806	-0.0517371	-0.040533	-0.0604496	-0.0691071	-0.0480664	-0.0339827	0.0122425	0.029395	0.011791	0.0255368	0.000845755	0.0277111	0.0426958	0.0263609	-0.0121343	0.00486815	0.0187286	0.0294029	-0.0370835	-0.0335395	-0.0131134	-0.00782514	-0.0169348	0.0345071	-0.0491105	-0.0579945	-0.0350162	-0.0343681	-0.0288554	-0.0108184	-0.0278699	-0.00780524	-0.0230103	0.0113547	0.0157	0.00869431	0.00379987	-0.0395804	-0.0243513	-0.0129114	-0.0131689	0.0165779	0.000628916	-0.0494461	-0.0397999	-0.0185324	-0.0226795	-0.0532446	-0.0237192	-0.0167666	-0.0184553	0.00815834	0.0455509	-0.0083404	-0.0112199	0.0212778	0.0140164	0.0394508	0.0353657	0.0177038	-0.00328397	0.0360542	0.0393273	0.0429236
amines.L.4.hydroxy.proline	-0.0566641	-0.0481741	-0.0551842	-0.0481076	-0.0608477	-0.0507251	-0.05472	-0.0549924	-0.0517435	-0.0409194	-0.0459794	-0.0661674	-0.0635629	-0.0518032	-0.0556694	-0.0685324	-0.0553888	-0.0502309	-0.0602812	-0.0513128	-0.0519057	-0.0653226	-0.0622277	-0.0486593	-0.0564085	-0.0429995	-0.0608703	-0.059453	-0.0693197	-0.0720481	-0.0667843	-0.0666297	-0.0705313	-0.0658658	-0.0801235	-0.0637414	-0.0509335	-0.0504009	-0.0559412	-0.0385301	-0.0450784	-0.0526454	-0.0352593	-0.0430139	-0.034263	-0.0518307	-0.0514476	-0.0443082	-0.0608652	-0.0540947	-0.0538353	-0.0455119	-0.0825234	-0.0720447	-0.0728284	-0.0636641	-0.0644159	-0.0657237	-0.0649982	-0.058432	-0.0662172	-0.0630569	-0.0774743	-0.0584946	-0.0601704	-0.0623933	-0.0571149	-0.0559121	-0.0615004	-0.0547981	-0.0534026	-0.0481424	-0.0602538	-0.0626178	-0.0506134	-0.0537581	-0.0417703	-0.061414	-0.0619224	-0.0441957	-0.0507518	-0.0653862	-0.0578064	-0.0704356	-0.0721735	-0.0533628	-0.0531411	-0.0575391	-0.0791642	-0.0641285	-0.0676655	-0.0519465	-0.0447508	-0.0460269	-0.0535511	-0.0380952	-0.0452134	-0.0348585	-0.0455448	-0.0454391	-0.0533052	-0.0582415	-0.0574484	-0.0449531	-0.037462	-0.058874	-0.0451972	-0.0554474	-0.0648267	-0.0646112	-0.0591729	-0.0482922	-0.0433931	-0.0523163	-0.059353	-0.0486617	-0.0493592	-0.0479455	-0.0409456	-0.0434009	-0.0266821	-0.0299589	-0.0222426	-0.0465762	-0.0490158	-0.0361204	-0.0698218	-0.0298145	-0.0625962	-0.0541904	-0.0596919	-0.0416984	-0.0344223	-0.0405504	-0.0425215	-0.0420723	-0.0447618	-0.0527277	-0.0372899	-0.0444647	-0.0302264	-0.054791	-0.0363895	-0.0219461	-0.076705	-0.0360604	-0.0307962	-0.0170067	-0.0199582	-0.0187845	-0.0457914	-0.0424053	-0.0622732	-0.0509995	-0.0766837	-0.0525917	-0.0289745	-0.0490993	-0.0576626	-0.00381106	-0.0184819	0.000888122	0.00280054	-0.071615	-0.0785984	-0.0765029	-0.0636557	-0.0774639	-0.0709203	-0.0509512	-0.0668922	-0.0743741	-0.0581346	-0.0385599	-0.0533041	-0.0515024	-0.0352384	-0.0516125	-0.0541738	-0.0430287	-0.0431759	-0.0349929	-0.056275	-0.0522117	-0.0726762	-0.0298929	-0.057223	-0.0625923	-0.0744384	-0.05918	-0.0550873	-0.0608364	-0.0574611	-0.0709269	-0.0791504	-0.0668135	-0.0369543	-0.0697182	-0.02418	-0.0417751	-0.0119075	-0.0117068	-0.0160069	-0.0543861	-0.0587168	-0.0277068	-0.0527678	-0.0428638	-0.0361659	-0.0534854	-0.0561124	-0.0359053	-0.0484392	-0.0542785	-0.038207	-0.0473829	-0.0443652	-0.0315375	-0.0384747	-0.0378563	-0.0598619	-0.0629304	-0.0479706	-0.0700431	-0.0693438	-0.0700072	-0.0880462	-0.0729373	-0.0621104	-0.042333	-0.0427141	-0.0504275	-0.071734	-0.0427855	-0.0407867	-0.0443016	-0.0278523	-0.0506198	-0.0172093	-0.0207841	-0.0184856	-0.0143477	-0.0138497	-0.038114	0.00870239	0.00778755	-0.00428232	-0.0165751	-0.0268096	-0.0494959	-0.0230053	-0.0353876	-0.0387146	0.00279601	0.00606348	0.0196915	0.00462368	0.00747696	0.0125817	-0.000358377	0.00178665	-0.00427056	-0.0229341	-0.0014725	-0.0228188	-0.00750993	-0.00764415	-0.0283616	-0.0108825	-0.00455144	-0.0517414	-0.0296676	-0.0181897	-0.0201781	-0.00751277	-0.0542229	-0.0330674	-0.056377	-0.0418781	-0.0453358	-0.0255118	-0.00691461	-0.0171699	-0.0234153	0.00354418	0.00599415	0.0117197	-0.00318061	0.0197775	0.0502284	-0.0103006	-0.0044386	-0.0271851	-0.00441998	-0.0181289	-0.0082472	-0.00828214	-0.0828512	-0.0408374	-0.0349137	-0.0151317	-0.0196515	0.0146118	0.0274752	0.0141497	0.0161831	-0.00528695	-0.00429412	-0.0117775	-0.0261262	-0.0117617	-0.0217708	0.0162928	0.0364785	0.0208286	0.0259939	0.000919797	0.00929197	0.00411403	-0.00566894	0.0202355	0.0233929	0.0163971	0.0178673	-0.0200429	-0.0141522	-0.00222876	0.0145832	-0.00347832	-0.000273698	0.0074547	0.011737	0.0179437	-0.0240771	-0.0246501	0.0274631	0.0197801	-0.0300807	-0.0312643	-0.0199981	-0.00839893	-0.0092579	-0.0252119	0.00111476	-0.0197114	-0.00191828	-0.00923471	0.00436169	-0.0209314	-0.0159091	-0.00140418	0.0223388	0.0203654	-0.0217118	0.0143111	0.011019	0.0162816	-0.0022404	0.00586512	0.0196699	0.0104813	-0.0116796	-0.014808	-0.00525553	0.00796968	-0.00416004	0.0112435	-0.0265563	-0.0258678	-0.0168131	-0.00356019	-0.00165538	-0.0436288	-0.0314987	0.0096141	-0.0299544	-0.0243933	-0.0367249	-0.058882	-0.0264482	-0.0176867	-0.0145573	-0.0113246	-0.000342281	0.00295537	0.00304396	-0.0106426	0.000923377	-0.00391281	-0.00265128	0.0139482	0.030872	0.018209	-0.0261287	0.0123482	0.0414161	0.0131304	0.00928038	0.0105364	-0.00746721	0.0305381	-0.0159322	-0.0163515	0.0157888	0.0318909	0.0140038	0.0353398	-0.0553535	-0.0465883	-0.0345007	-0.0154035	-0.0258506	0.0271507	-0.0348487	-0.0171283	-0.027408	-0.0321324	-0.00938422	-0.0393733	-0.0436272	-0.00440097	-0.00424484	-0.0131374	-0.00207088	-0.0153291	-0.0108803	-0.0581315	-0.0728494	-0.0276329	-0.00524259	-0.0310034	-0.0211562	-0.0326798	-0.0108501	0.00122333	-0.0284772	-0.0173739	-0.0200368	0.00602484	-7.71599e-05	0.00557581	-0.00887108	-0.000313089	-0.0113317	0.00694583	0.0185491	0.0387796	-0.0110023	-0.00420378	0.0126479	-0.0195338	0.011766	0.00379512	0.0039032	0.016548	0.0288944	0.0305932	0.0224735	0.0239832	0.00338014	0.0132477	0.0205912	0.0291971	0.0259548	-0.00027033	-0.0655165	-0.0314541	-0.0212082	0.00229164	-0.0268537	-0.00336564	-0.00885481	-0.0127194	0.00653129	0.0223803	-0.0306626	0.0068617	0.0328026	-0.0229494	-0.00052904	0.0148893	-0.027926	-0.031819	-0.0188403	0.0113505	-0.000613687
OA.Adipic.acid	-0.0921095	-0.0873397	-0.0942324	-0.0878943	-0.0978817	-0.0928717	-0.0955408	-0.0878954	-0.0869488	-0.0768824	-0.0800304	-0.101071	-0.0964906	-0.0912687	-0.0900501	-0.0970944	-0.0834676	-0.0846097	-0.0969466	-0.0887742	-0.0883483	-0.0972963	-0.0889601	-0.0827885	-0.089461	-0.0785673	-0.0978694	-0.0939938	-0.0963408	-0.100711	-0.0980695	-0.0942224	-0.105714	-0.0989669	-0.106972	-0.0937935	-0.0837394	-0.0866709	-0.0880734	-0.0806868	-0.0837044	-0.0844422	-0.0743535	-0.0722477	-0.0670843	-0.0917171	-0.0915345	-0.0824247	-0.0962988	-0.0865616	-0.095817	-0.0911438	-0.106217	-0.100038	-0.101164	-0.090936	-0.106015	-0.106198	-0.103341	-0.0997767	-0.106698	-0.10605	-0.111127	-0.0974167	-0.0970394	-0.0997971	-0.0942554	-0.0932962	-0.0988516	-0.101051	-0.0994459	-0.0978393	-0.104562	-0.104481	-0.0968282	-0.0986178	-0.088179	-0.105388	-0.102262	-0.091084	-0.0940837	-0.107608	-0.102661	-0.105969	-0.110037	-0.103769	-0.102872	-0.105743	-0.121454	-0.110195	-0.113448	-0.0962058	-0.0909611	-0.094321	-0.0960527	-0.0854519	-0.0936026	-0.0850028	-0.0913098	-0.0932551	-0.0994087	-0.104797	-0.103325	-0.0973758	-0.0941113	-0.107129	-0.0956916	-0.101134	-0.103912	-0.099964	-0.0993206	-0.0930728	-0.0901413	-0.0981434	-0.0986711	-0.0979746	-0.0959189	-0.0980959	-0.0859919	-0.0869738	-0.0796739	-0.0772438	-0.0761846	-0.0745664	-0.0712762	-0.0680461	-0.0853902	-0.0707491	-0.0866645	-0.0801535	-0.0814189	-0.0621689	-0.0631714	-0.0834928	-0.0857408	-0.0889282	-0.0835457	-0.0853357	-0.0588874	-0.061373	-0.0534252	-0.0681533	-0.0696376	-0.0566971	-0.0907413	-0.0483454	-0.0511083	-0.035617	-0.0440534	-0.0453465	-0.0640974	-0.0480329	-0.0681871	-0.0548165	-0.0698602	-0.0553779	-0.0386454	-0.0346592	-0.0418877	-0.0290125	-0.0233802	-0.0252918	-0.0151944	-0.0961466	-0.0971962	-0.0914529	-0.0859531	-0.0975576	-0.0855448	-0.0685613	-0.0870119	-0.0889788	-0.0886904	-0.0718352	-0.0663443	-0.065963	-0.0545881	-0.0730449	-0.0756411	-0.0655202	-0.0653703	-0.0595069	-0.080203	-0.0715968	-0.0905975	-0.0541272	-0.0788086	-0.0808508	-0.0906096	-0.0838099	-0.0692934	-0.0781891	-0.0788058	-0.0891775	-0.0720273	-0.0640914	-0.0443778	-0.0511092	-0.00741589	-0.0260491	-0.00924592	-0.0140821	-0.00952032	-0.0383369	-0.0341706	-0.00147743	-0.0445365	-0.0397169	-0.0296614	-0.0362959	-0.0315921	-0.0165556	-0.0238215	-0.102371	-0.0866373	-0.105325	-0.085938	-0.085322	-0.0939985	-0.0925082	-0.108184	-0.110427	-0.0986018	-0.108221	-0.103816	-0.102032	-0.107733	-0.0981277	-0.0935992	-0.0820811	-0.0781256	-0.0852096	-0.0934727	-0.0688727	-0.0822595	-0.079477	-0.0697834	-0.0893853	-0.0620873	-0.0545831	-0.0498683	-0.00520074	-0.00567657	-0.0274941	0.00317118	0.00229488	-0.0086837	-0.00702025	-0.0086017	-0.0173017	-0.0270262	-0.0274248	-0.0360248	-0.00987154	-0.00181781	0.00588324	0.00844564	-0.0048865	0.00250787	-0.00737938	-0.000145942	-0.00590495	-0.0122637	-0.00231113	-0.0139143	-0.0036571	-0.000777071	-0.0266394	-0.00341357	0.00256266	-0.0356342	-0.0198308	-0.0128159	-0.00935696	0.00350477	-0.0578703	-0.0428115	-0.0541232	-0.0323498	-0.0390439	-0.0269976	-0.0162512	-0.0168065	-0.0274163	0.000261769	0.00171451	0.00667586	-0.0190493	0.006663	0.0093347	0.00266132	0.00761467	-0.00623725	9.19318e-06	-0.0109677	0.0101099	0.0116668	-0.0463849	-0.0207476	-0.00538653	0.00382918	-0.000496788	0.0265715	0.0368737	0.0289676	0.0172696	-0.00267416	-0.00589823	-0.013584	-0.0119141	0.00523704	0.00490262	0.0149644	0.0224716	0.0124774	0.0360365	0.00879077	0.0227263	0.0092691	0.0160508	0.0379091	0.0414925	0.0403072	0.0338753	0.000273025	0.00494124	0.00490985	0.0262932	0.0193561	0.0207017	0.031142	0.033705	0.0316164	0.00511256	0.0140055	0.0500367	0.0433009	-0.0413953	-0.0473876	-0.0272014	-0.0296221	-0.024702	-0.0274658	-0.00437242	-0.0325293	-0.0189159	-0.0247924	-0.0136065	-0.0315736	-0.0226224	-0.0208404	-0.019469	-0.00580614	-0.0168745	0.00236228	0.00967854	0.0159449	-0.000600955	0.00599182	0.0110955	0.00932389	-0.0171526	-0.0199603	-0.00973093	-0.00233905	-0.010484	0.00545456	-0.0247451	-0.0193899	-0.0154718	-0.00598916	0.000338324	-0.0192685	-0.0118191	0.0159654	-0.0240191	-0.0141284	-0.0262333	-0.0427643	-0.0307135	-0.0120585	-0.0100015	-0.00732823	0.000852778	0.00117246	0.00485956	-0.00858302	0.00322864	0.00414794	0.00668474	0.0165003	0.0239514	0.0241093	-0.0341032	-0.004464	0.0159362	0.00132927	0.00571982	0.00265356	-0.00701335	0.00773918	-0.0151868	-0.00882725	0.011083	0.0076702	0.00289915	0.0168854	-0.0716855	-0.0700136	-0.0618643	-0.0556544	-0.0646483	-0.0173391	-0.0333147	-0.0211297	-0.0442676	-0.0484886	-0.0244438	-0.0527766	-0.0469717	-0.0284284	-0.0311302	-0.0306966	-0.0240197	-0.0425889	-0.0382021	-0.0599514	-0.0655995	-0.0289246	-0.0212826	-0.047733	-0.0390522	-0.0509312	-0.0392527	-0.0255588	-0.0503769	-0.0493072	-0.0446465	-0.0341997	-0.0361409	-0.0348206	-0.0328848	-0.027855	-0.0346671	-0.0180603	-0.0110143	0.0059677	-0.0192186	-0.011489	-0.0135502	-0.0213298	-0.00152642	-0.0283718	-0.019341	-0.0123043	-0.00805473	0.00296943	0.00715954	0.00913795	-0.00904517	-0.00295805	0.000431376	0.00194794	0.0230018	0.013264	-0.043243	-0.0335329	-0.0124843	0.00234266	-0.0271147	-0.00924315	-0.0109173	-0.00594171	0.0172665	0.0272383	-0.00915441	0.00886686	0.0327066	-0.017879	0.00152252	0.0150855	-0.018839	-0.0174892	-0.00251798	0.00849436	-0.0024465
steroids.DihydroTestosterone.Glucuronide	-0.0927167	-0.0865605	-0.0925922	-0.0852365	-0.097364	-0.0912634	-0.0962883	-0.0907202	-0.0882608	-0.0789646	-0.0812535	-0.100749	-0.0955419	-0.0883377	-0.0881907	-0.0978405	-0.0828056	-0.084585	-0.0964246	-0.0876257	-0.0906046	-0.0993117	-0.0921753	-0.0882058	-0.0932313	-0.0812923	-0.0938247	-0.088777	-0.0925545	-0.0971331	-0.093013	-0.0919748	-0.104265	-0.0987113	-0.108567	-0.0909454	-0.0787636	-0.0836563	-0.0890069	-0.0779275	-0.0806253	-0.0830073	-0.0702573	-0.0703106	-0.0624221	-0.0864149	-0.0845816	-0.0788708	-0.0912038	-0.0814819	-0.0880222	-0.0813905	-0.105478	-0.098041	-0.0983679	-0.0920779	-0.100719	-0.101689	-0.100119	-0.095407	-0.103447	-0.102199	-0.105856	-0.0942351	-0.0941412	-0.097553	-0.091597	-0.0899147	-0.0946281	-0.0977985	-0.095961	-0.0959232	-0.103601	-0.103068	-0.0928388	-0.0937905	-0.0829382	-0.101318	-0.101184	-0.088947	-0.0908287	-0.101454	-0.0938107	-0.101446	-0.102557	-0.0959195	-0.0957138	-0.0975639	-0.116194	-0.104678	-0.109597	-0.0963634	-0.0906764	-0.093126	-0.0976932	-0.0860052	-0.0932841	-0.0825583	-0.0945036	-0.0953537	-0.102416	-0.105608	-0.104314	-0.0969388	-0.0908219	-0.106699	-0.0948602	-0.103017	-0.106896	-0.103707	-0.102891	-0.089003	-0.0852647	-0.0935615	-0.0959656	-0.0947399	-0.0933978	-0.0929711	-0.0816824	-0.0830551	-0.0740826	-0.0796891	-0.071944	-0.0806107	-0.0779889	-0.0744383	-0.09427	-0.0743607	-0.0873448	-0.0877565	-0.0924801	-0.0714858	-0.0665379	-0.0913663	-0.0928736	-0.0937216	-0.0909774	-0.093738	-0.072429	-0.0765212	-0.0666875	-0.0823485	-0.0818231	-0.06518	-0.110113	-0.0567119	-0.0568779	-0.0424723	-0.0531349	-0.0512046	-0.0681341	-0.0546428	-0.0838542	-0.0722486	-0.0805892	-0.0754907	-0.0562696	-0.0595082	-0.0646287	-0.0498776	-0.0464605	-0.0349799	-0.0255241	-0.0892412	-0.0903298	-0.0823464	-0.075517	-0.0956487	-0.0831855	-0.0654167	-0.0866411	-0.0857789	-0.0813232	-0.0654099	-0.0674069	-0.0656211	-0.0554129	-0.0750246	-0.0748845	-0.0667974	-0.0663762	-0.0569075	-0.0754842	-0.069329	-0.0832608	-0.0449964	-0.0801833	-0.0818144	-0.0932208	-0.0856811	-0.0720372	-0.0848335	-0.081881	-0.0940047	-0.0771843	-0.0637343	-0.0377185	-0.0627673	-0.012179	-0.0381107	-0.014348	-0.0167582	-0.0142533	-0.0420808	-0.039471	-0.0128791	-0.0497836	-0.0400276	-0.0303863	-0.0380636	-0.0349046	-0.0222934	-0.0261096	-0.0884271	-0.0738048	-0.0906662	-0.0761327	-0.0697086	-0.0745061	-0.072302	-0.088557	-0.0872383	-0.0730062	-0.095891	-0.0899468	-0.0931583	-0.100008	-0.0885037	-0.0814859	-0.0610564	-0.0610861	-0.0668195	-0.0807989	-0.0540211	-0.0595362	-0.056285	-0.0433601	-0.0617673	-0.036195	-0.0287335	-0.0287195	-0.0251031	-0.025587	-0.0486282	-0.0131364	-0.0122212	-0.0218812	-0.0340122	-0.0346723	-0.0436764	-0.0493076	-0.0505873	-0.0620319	-0.0272971	-0.0209892	-0.0163611	-0.0207741	-0.0206868	-0.0126841	-0.0207856	-0.0238912	-0.0270761	-0.0319382	-0.021121	-0.0263236	-0.0243462	-0.0197316	-0.0437989	-0.0194829	-0.0117121	-0.0519864	-0.0327309	-0.0248998	-0.0253913	-0.0115818	-0.0739381	-0.0535394	-0.0666772	-0.0493061	-0.053364	-0.0386942	-0.0252834	-0.0293751	-0.0314916	-0.0081793	-0.00516619	-0.000674658	-0.0254382	0.00422994	0.0120571	-0.0147274	-0.0111145	-0.0222487	-0.015423	-0.0229201	-0.0112423	-0.0105312	-0.0660685	-0.0382496	-0.0222211	-0.0117873	-0.0115765	0.00510253	0.0160376	0.00821382	-0.0014402	-0.0163282	-0.016075	-0.0308614	-0.0234955	-0.0129407	-0.01125	0.00708925	0.0228817	0.00536967	0.0330513	-0.0115563	0.000309294	-0.0135783	-0.00843813	0.0114721	0.0154522	0.0104994	0.0107715	-0.0300772	-0.0232348	-0.0261646	-0.00493892	-0.00378199	-2.46747e-05	0.00616852	0.0128688	0.0153502	-0.0171615	-0.0130378	0.026778	0.0225517	-0.0486303	-0.049661	-0.0327418	-0.0302007	-0.0244143	-0.0267728	-0.00430625	-0.0309824	-0.0148891	-0.0172759	-0.00850135	-0.0262362	-0.0174977	-0.0144293	-0.00849557	0.000984356	-0.0193776	0.00258085	0.00617084	0.0159043	0.00241231	0.00786146	0.0155498	0.0142205	-0.010759	-0.0116085	-0.00220833	0.00921932	-0.00610809	0.0158369	-0.0216882	-0.0190769	-0.0141337	-0.00339929	0.00254789	-0.0264087	-0.0134076	0.0120183	-0.0268904	-0.0215828	-0.0338717	-0.0469204	-0.0255895	-0.0118329	-0.00586338	-0.0111022	-0.00209806	-0.000266246	0.0021921	-0.0107837	0.00127255	0.00322374	0.00471421	0.00616525	0.0193763	0.015263	-0.0306613	-0.000101217	0.0222059	0.00946196	0.0136445	0.00555969	-0.000840004	0.019394	-0.012779	-0.00536156	0.0156016	0.0160412	0.00521312	0.0215448	-0.0631963	-0.057656	-0.0491591	-0.0501784	-0.0529344	-0.00685571	-0.0377413	-0.024712	-0.047988	-0.0403395	-0.0210298	-0.0422393	-0.0361765	-0.0276815	-0.0268732	-0.0311807	-0.0229979	-0.0314918	-0.0263731	-0.0432849	-0.0475905	-0.00656625	-0.00218935	-0.0247462	-0.0133818	-0.029606	-0.0218118	-0.00445976	-0.0211694	-0.02274	-0.0219488	-0.00599135	-0.00543875	-0.00651025	-0.00754212	0.00450034	-0.0119817	0.00201304	0.0152383	0.0257926	-0.00700787	-0.00121469	0.0135872	-0.00474923	0.017527	-0.0116534	-0.00792751	0.00593595	0.0131139	0.0229592	0.024522	0.0266199	0.00814047	0.0159861	0.0242454	0.0290879	0.0395268	0.0310716	-0.0292094	-0.017516	0.000260648	0.0157012	-0.00624282	0.00952584	0.0113334	0.0152204	0.0238056	0.0311491	0.00264409	0.0240023	0.0476532	-0.00412968	0.0177414	0.0287237	-0.0145505	-0.0134441	0.00184569	0.0178011	0.0105429
OA.Isocitrate	-0.000804101	0.0218709	0.00430869	0.021579	-0.0228542	0.00579617	0.00828557	0.0107591	0.0172449	0.0253643	0.01251	-0.00806253	-0.0102599	0.0203435	0.00423207	-0.0268091	-0.0127081	0.0315564	-0.038505	-0.0234225	-0.023946	-0.0536725	-0.0602152	0.00721409	-0.00914837	-0.0027787	-0.0102839	-0.0305722	-0.0408296	-0.0569934	-0.0429358	-0.0433996	-0.0180962	-0.00384694	-0.0540301	-0.00947495	0.00415108	-0.000801742	0.0214042	0.0119262	0.00213426	-0.0262517	0.0232514	-0.00774869	0.0175802	-0.0367499	-0.0402603	-0.0167331	-0.0649042	-0.0636523	-0.0357191	-0.0308723	-0.100724	-0.0667901	-0.0860469	-0.0688499	-0.0339634	-0.0353707	-0.0261993	-0.0198137	-0.0175449	-0.00608557	-0.0606758	-0.0102285	-0.0118115	-0.0159339	-0.0228783	-0.0155885	-0.0276482	-0.000265728	0.0155307	0.0262984	-0.00333226	-0.0142218	0.0190607	0.00740664	0.0290452	-0.0367409	-0.03853	0.0155226	-0.00711359	-0.0320597	-0.0245292	-0.0613831	-0.0719812	-0.00851331	-0.00538991	-0.0267914	-0.0451374	-0.00196663	0.0134048	0.0174576	0.0337057	0.0263612	0.00248669	0.0412749	0.0523373	0.0660199	0.0395638	0.0363228	0.0340372	0.0100352	-0.00552993	0.0321621	0.0371608	0.0107576	0.0416889	0.0388859	-0.0120224	-0.0189144	-0.00266916	0.00509899	0.0233333	0.00726334	-0.0158035	0.0200425	0.027054	0.0258958	0.0536789	0.0344488	0.0791475	0.0883236	0.100347	0.0634864	0.040562	0.0677992	-0.000893457	0.130847	0.0498883	0.0259864	-0.00955097	0.00065845	-0.00196505	0.0866559	0.0729219	0.0973567	0.0359427	0.0243748	0.11473	0.084109	0.143804	0.0909477	0.0986561	0.108147	0.00687151	0.027885	0.0486816	0.104326	0.108751	0.0943794	0.0312635	0.0250359	0.0221325	0.0720971	-0.0200917	0.034751	0.0781503	0.0129242	-0.0406776	0.199252	0.184503	0.188612	0.16938	-0.0803477	-0.0990253	-0.12046	-0.0977089	-0.0605311	-0.0859394	-0.0236594	-0.103633	-0.130438	-0.0842104	-0.0346306	-0.0568107	-0.0822613	-0.0247058	-0.0166327	-0.0342162	0.0198958	0.0129475	0.00623626	-0.0204754	-0.01634	-0.0732743	0.0214131	-0.0887149	-0.112244	-0.130733	-0.104646	-0.111101	-0.0737051	-0.0771954	-0.0856725	-0.145881	-0.179512	-0.105651	-0.068044	0.0183736	-0.0277108	0.02341	-0.0104799	-0.0320482	-0.121193	-0.156789	-0.0921093	-0.107162	-0.0944301	-0.083085	-0.135825	-0.19447	-0.118128	-0.16348	-0.060003	-0.0344726	-0.0400318	-0.0686153	-0.0184618	-0.0628203	-0.0711643	-0.0995333	-0.134771	-0.127962	-0.0940621	-0.126718	-0.101238	-0.148014	-0.148977	-0.0778357	-0.11086	-0.133647	-0.143629	-0.154624	-0.109986	-0.145012	-0.179067	-0.141124	-0.170428	-0.0535013	-0.0848608	-0.0353967	0.0594323	0.0305895	-0.0161959	0.112666	0.0959382	0.091604	0.0975029	0.0500555	-0.0506691	0.0507222	0.0181627	0.0537932	0.138032	0.112184	0.171098	0.146412	0.122689	0.172702	0.146847	0.134179	0.119951	0.0887455	0.163713	0.099125	0.0550499	0.0621571	0.0301866	0.0420684	0.0536343	-0.0499329	0.000974333	-0.0168155	0.00596031	0.0427391	-0.00505086	0.033269	-0.0198254	0.0172901	-0.0361403	0.0386344	0.0344217	-0.00025386	-0.0291354	0.063388	0.0616207	0.0866921	0.0827404	0.10829	0.172479	0.066631	0.0630628	0.0113086	0.0758248	0.0433267	0.026201	0.00289168	-0.138786	-0.0762224	0.0230981	0.0485309	-0.010573	0.131437	0.166553	0.111085	0.130312	0.130652	0.11492	0.129642	0.117397	0.0530498	0.0635178	0.138007	0.1807	0.122991	0.158224	0.19773	0.194924	0.175729	0.182363	0.189401	0.205791	0.199892	0.16281	0.112894	0.129137	0.185571	0.162782	0.133508	0.147883	0.15578	0.136741	0.167635	0.0656869	0.0871755	0.216685	0.192341	0.0547852	0.0345369	0.0223618	0.100284	0.0751205	0.0438881	0.125099	0.00461263	0.0541366	0.00503794	0.028973	0.00275504	0.00237671	0.0557385	0.123199	0.0934283	-0.00137084	0.0860299	0.0648287	0.0657332	0.0135535	0.0333133	0.0838199	0.0549037	0.0158308	-0.00243625	0.00980936	0.0408539	-0.00492022	-0.00178304	-0.0456036	-0.054107	-0.0126949	0.0141694	0.0205878	-0.0915654	-0.057532	0.0200576	-0.0849771	-0.0675856	-0.12411	-0.164826	-0.157961	-0.118139	-0.148588	0.00598594	-0.0122736	-0.0291502	-0.0248992	-0.0192506	-0.00948195	0.00816894	-0.0276359	0.0333478	0.0964443	0.052401	-0.0677926	-0.00239035	0.0775372	-0.0046308	-0.0195321	0.0441743	-0.00851231	0.0603532	-0.0554445	-0.09395	-0.0177412	0.0417231	0.00431993	0.0479784	-0.106357	-0.0725339	-0.0778223	0.0206449	-0.0456766	0.0458287	-0.0914059	-0.0293626	-0.0437415	-0.0863004	-0.0479225	-0.110584	-0.159715	-0.0484619	-0.0687342	-0.0900273	-0.0536541	-0.130257	-0.112388	-0.206754	-0.224547	-0.168985	-0.0601076	-0.115809	-0.108576	-0.208437	-0.102609	-0.102534	-0.166691	-0.117125	-0.123473	-0.0709848	-0.0883783	-0.101196	-0.164305	-0.160766	-0.131495	-0.0897252	-0.0922653	0.0136949	-0.13805	-0.118616	-0.0691452	-0.147269	-0.0765023	0.0193922	0.0148568	0.004806	-0.00166924	0.0523922	-0.00289716	-0.0048082	-0.0374849	-0.0283892	0.00053867	0.0136431	-0.0295915	-0.112994	-0.200064	-0.0759727	-0.0799656	-0.0131724	-0.12033	-0.0543127	-0.0848029	-0.113377	0.0193008	0.0669734	-0.0658391	0.0227788	0.0539978	-0.099236	-0.0343227	-0.013441	-0.0883717	-0.132458	-0.110885	-0.04646	-0.0721623
OA.Cis.aconitic.acid	0.00266382	0.0259033	0.00858367	0.0255466	-0.0174843	0.0121271	0.0133779	0.012597	0.0199147	0.0296193	0.0164096	-0.00604816	-0.00835107	0.0237519	0.00682049	-0.0253572	-0.0103096	0.0328428	-0.0311109	-0.0154467	-0.0159463	-0.0473038	-0.0543306	0.0119765	-0.00475194	0.00430496	-0.00696065	-0.0259382	-0.0398772	-0.0538093	-0.0393959	-0.0407663	-0.0164318	-0.00336092	-0.0529921	-0.00964769	0.00579161	0.00311383	0.0207886	0.0197086	0.00827496	-0.0209871	0.0292983	-0.00338112	0.021979	-0.0272382	-0.0303871	-0.0082142	-0.0562183	-0.0546719	-0.0266741	-0.0193176	-0.096423	-0.062338	-0.0793253	-0.062041	-0.0270665	-0.0287817	-0.0208458	-0.0129027	-0.0128648	-0.00102568	-0.0566048	-0.00533291	-0.00784196	-0.0116177	-0.0169251	-0.0101235	-0.0221835	0.00721858	0.0215237	0.0338407	0.00269962	-0.00859756	0.0250983	0.0133256	0.035631	-0.0276849	-0.0301956	0.0240093	0.00101477	-0.0256338	-0.0167989	-0.0552718	-0.0646166	0.000727983	0.0034536	-0.017265	-0.0400765	0.00314581	0.0156357	0.0231928	0.0399521	0.0337751	0.00904178	0.0485036	0.0572435	0.0720175	0.0453232	0.0431259	0.0388179	0.0162002	0.00231163	0.0409137	0.0479307	0.0169835	0.0481533	0.0421532	-0.00728972	-0.0146394	0.00305793	0.0121636	0.0301778	0.0136311	-0.0105931	0.0272701	0.0324493	0.0325868	0.0572523	0.0389877	0.0859914	0.0921275	0.106061	0.0601042	0.0369184	0.0677877	-0.00646235	0.128585	0.0419264	0.0239763	-0.00969773	0.00265698	0.00391093	0.0879814	0.0755384	0.0982827	0.0401905	0.0260772	0.105911	0.0755737	0.134207	0.0772189	0.0956044	0.107569	-0.000705899	0.0245322	0.0473526	0.0993264	0.104719	0.0922797	0.0280293	0.0185847	0.0126491	0.0592294	-0.0339283	0.0244351	0.0709619	-0.000525519	-0.0506587	0.190719	0.167173	0.180584	0.16008	-0.0768327	-0.0970636	-0.117408	-0.0917064	-0.0607729	-0.0843427	-0.0237791	-0.0971641	-0.125687	-0.0751796	-0.0256447	-0.0553878	-0.0771813	-0.0200217	-0.0159254	-0.0324551	0.0186477	0.0121912	0.00773126	-0.0202088	-0.0173963	-0.0737773	0.0218631	-0.0803778	-0.103807	-0.123338	-0.0940118	-0.10282	-0.0683497	-0.0698675	-0.081176	-0.146775	-0.172572	-0.0980412	-0.0787713	0.0076526	-0.0362815	0.0193212	-0.00880553	-0.0320705	-0.122918	-0.158571	-0.0943013	-0.108117	-0.0930509	-0.0825219	-0.13732	-0.193453	-0.118588	-0.163634	-0.0473315	-0.0206576	-0.0245864	-0.0551394	-0.00386923	-0.0447614	-0.0524154	-0.0847684	-0.1179	-0.107835	-0.0843863	-0.114954	-0.0922907	-0.143003	-0.138911	-0.0708774	-0.0944155	-0.115625	-0.127381	-0.145036	-0.0980651	-0.124643	-0.158186	-0.118981	-0.151264	-0.0372842	-0.0702996	-0.0256085	0.0491909	0.0241387	-0.023451	0.106685	0.0915103	0.0843435	0.0837451	0.0355804	-0.0647393	0.0444281	0.00858124	0.0421524	0.131392	0.107585	0.165301	0.135174	0.1176	0.162298	0.13438	0.123226	0.109079	0.0726351	0.148556	0.0816239	0.048279	0.0531452	0.0218645	0.0340786	0.0458723	-0.060366	-0.00796391	-0.0198915	-0.00228675	0.0333667	-0.0123094	0.0277773	-0.028565	0.00497966	-0.0425436	0.0314169	0.0338468	-0.00211417	-0.0289756	0.0601324	0.0592987	0.0830972	0.079352	0.105632	0.179023	0.0548397	0.0535147	-0.00145426	0.0675433	0.0341663	0.0178023	-0.00342585	-0.152408	-0.0814346	0.00384986	0.0345148	-0.0198289	0.119247	0.15392	0.0993741	0.122354	0.116953	0.104562	0.117473	0.096475	0.0418836	0.0453958	0.128584	0.174701	0.119471	0.143684	0.176441	0.173919	0.159115	0.157167	0.170315	0.185265	0.176592	0.145442	0.0924355	0.108643	0.166705	0.1481	0.113385	0.127296	0.135399	0.119598	0.151076	0.0456054	0.0618672	0.194456	0.170407	0.0485049	0.031507	0.0199088	0.095928	0.0718372	0.0354271	0.114774	0.00520477	0.0543272	0.00792745	0.0332555	0.00160304	0.00078829	0.0560377	0.129649	0.0977635	-0.00719281	0.0844385	0.0611013	0.0619823	0.0108511	0.030885	0.0816365	0.0511241	0.0127999	-0.00465567	0.00812231	0.0402068	-0.00346712	0.00156558	-0.0465212	-0.0554493	-0.0151537	0.013127	0.0175459	-0.0985269	-0.0651729	0.0188856	-0.0843159	-0.0686363	-0.121596	-0.165165	-0.146144	-0.111685	-0.138412	0.00131954	-0.0117734	-0.0247954	-0.0221916	-0.0200548	-0.00907614	0.00339898	-0.0286173	0.0328825	0.0956303	0.0497479	-0.0646027	0.00553641	0.0853721	0.000521375	-0.0165895	0.0437553	-0.0108489	0.0668202	-0.0539226	-0.0912523	-0.0117265	0.0518707	0.0104639	0.056533	-0.100798	-0.0666023	-0.0673418	0.0310591	-0.0318382	0.0631214	-0.0883285	-0.0272072	-0.0368959	-0.0786808	-0.0390626	-0.102796	-0.15153	-0.0359926	-0.0533376	-0.0770428	-0.0406549	-0.111518	-0.094923	-0.198864	-0.221145	-0.159074	-0.0507594	-0.106226	-0.0975232	-0.188721	-0.0847744	-0.0832545	-0.149846	-0.0997494	-0.107926	-0.0503408	-0.0688902	-0.0784312	-0.143601	-0.138046	-0.114136	-0.0723492	-0.070524	0.0288237	-0.125249	-0.106193	-0.0537533	-0.137787	-0.063925	0.0276989	0.0213276	0.015708	0.0157181	0.0609723	0.00538136	0.00367359	-0.0312808	-0.0197149	0.00862014	0.0242996	-0.0223904	-0.109043	-0.203428	-0.0763842	-0.0813127	-0.0137732	-0.116835	-0.0501552	-0.0803751	-0.110019	0.0134836	0.0626011	-0.0752221	0.0184398	0.052876	-0.0969839	-0.0332816	-0.0105653	-0.0883367	-0.130928	-0.109202	-0.0388523	-0.0650512
OA.Pyroglutamic.acid	-0.0157608	0.00429841	-0.0110257	0.00319433	-0.0300472	-0.0048243	-0.0050404	-0.00769141	-0.00277236	0.0120744	-0.00238273	-0.0284291	-0.0301508	-0.00232065	-0.0176726	-0.0463745	-0.0325027	0.00128271	-0.041046	-0.0274765	-0.0252268	-0.0531205	-0.0581794	-0.00380666	-0.0218777	-0.00631973	-0.0260925	-0.0393828	-0.0569097	-0.0685727	-0.0563528	-0.0569843	-0.034638	-0.0243808	-0.0670523	-0.0306426	-0.0132369	-0.0101922	-0.00164934	0.00749771	-0.0065269	-0.0319611	0.0102988	-0.0192763	0.00117062	-0.0366043	-0.0403737	-0.0204049	-0.0600338	-0.058558	-0.0355827	-0.0272158	-0.101657	-0.074425	-0.0883974	-0.0683872	-0.0396953	-0.0424553	-0.0391714	-0.0288627	-0.0311972	-0.0216373	-0.0711544	-0.0231723	-0.0268092	-0.0298001	-0.0302968	-0.0264938	-0.0378763	-0.00896835	-0.000120183	0.0146952	-0.0120414	-0.0218219	0.00435829	-0.00582512	0.0154431	-0.0365201	-0.0389883	0.00816007	-0.013956	-0.0384585	-0.0290932	-0.0617324	-0.0698629	-0.0111889	-0.00956118	-0.0270077	-0.0535886	-0.0175753	-0.00571605	0.00571501	0.0203126	0.0165714	-0.00352871	0.0320977	0.0326149	0.046167	0.0266032	0.0253173	0.0187772	0.000487904	-0.00834708	0.0249129	0.0350805	0.00206804	0.0305389	0.0198257	-0.0214781	-0.0282943	-0.0131458	-0.000282869	0.0133613	-0.00180129	-0.023588	0.0128842	0.0142558	0.0159447	0.0301477	0.0176513	0.058656	0.0674143	0.0779711	0.0248486	0.00688258	0.037853	-0.0352784	0.08064	-0.000370709	0.00275981	-0.0226018	-0.0094071	-0.00301352	0.0581937	0.0472408	0.0630941	0.0233302	0.00610974	0.0648569	0.0403144	0.0845682	0.0381139	0.0692395	0.0784935	-0.0207728	0.00264777	0.0190181	0.0587423	0.0693878	0.0634772	-0.00718352	-0.0166364	-0.0170746	0.0164569	-0.0655028	0.00503326	0.0444245	-0.0133825	-0.0541143	0.145716	0.109859	0.134179	0.122874	-0.0871606	-0.108828	-0.125483	-0.0994795	-0.0830432	-0.097331	-0.0463787	-0.0948327	-0.119322	-0.0750933	-0.0312826	-0.0628476	-0.0770514	-0.0312134	-0.0302238	-0.0451215	-0.0034531	-0.00740629	-0.00345483	-0.0416061	-0.0357532	-0.0877489	-0.00336752	-0.0812176	-0.101456	-0.119783	-0.0860211	-0.0953996	-0.0753816	-0.0743317	-0.0891503	-0.147876	-0.164915	-0.0976501	-0.103019	-0.0314915	-0.0552479	-0.000651108	-0.020301	-0.0409129	-0.129513	-0.158456	-0.0956617	-0.10277	-0.0925971	-0.0861987	-0.13447	-0.168673	-0.107044	-0.153062	-0.0477509	-0.0230032	-0.0223086	-0.045103	-0.00399091	-0.0357826	-0.0422187	-0.0773864	-0.101906	-0.0877528	-0.0860397	-0.109021	-0.094314	-0.138025	-0.124809	-0.0772359	-0.0832372	-0.0975181	-0.104749	-0.136747	-0.0891589	-0.0975493	-0.125387	-0.0892478	-0.12519	-0.0315359	-0.0611745	-0.0319796	0.037665	0.0218406	-0.0210679	0.0917862	0.0785008	0.0665245	0.0631488	0.0227757	-0.0577266	0.0461997	0.00781845	0.0328148	0.10668	0.0912061	0.144555	0.106342	0.104526	0.132532	0.109711	0.110022	0.0928503	0.0480938	0.111692	0.0467635	0.0499031	0.0491404	0.0213948	0.0309074	0.0379281	-0.0511568	-0.0095305	-0.00768468	0.00809239	0.0326859	-0.0170054	0.0187273	-0.0371069	-0.0058027	-0.0371937	0.0179788	0.0351493	0.00174959	-0.0220298	0.047019	0.0464064	0.0661119	0.0707536	0.0911149	0.168484	0.0364549	0.0402693	-0.0133156	0.0494012	0.0155833	0.014521	0.00081978	-0.143776	-0.0707353	-0.0164225	0.0198759	-0.021099	0.0914747	0.12276	0.0795069	0.0990684	0.0766934	0.0666454	0.076064	0.0387044	0.0188296	0.00432566	0.0935346	0.132273	0.0889995	0.0941607	0.124222	0.125029	0.118219	0.0992039	0.129473	0.140479	0.133054	0.116878	0.0674369	0.0767101	0.128665	0.124038	0.0717606	0.0804582	0.0931886	0.0811327	0.104232	0.0165748	0.0232089	0.136646	0.1144	0.0243658	0.0102004	0.00751359	0.0696427	0.0427519	0.00251191	0.0680841	-0.00420341	0.0362736	-0.000679763	0.02765	-0.0102382	-0.0101335	0.0400382	0.105294	0.0742755	-0.0178271	0.0666911	0.0484675	0.048684	-0.00115618	0.0181154	0.0614937	0.0311301	-0.00100722	-0.0149115	-0.00138214	0.0257677	-0.0044551	-8.11806e-05	-0.0541325	-0.0589733	-0.0239688	-5.25531e-05	0.00142747	-0.0989305	-0.070161	0.0100008	-0.0664908	-0.052154	-0.0921146	-0.13905	-0.101699	-0.0791973	-0.0965744	0.000620281	0.000317929	-0.00843229	-0.00805409	-0.0159538	-0.00304971	-0.00405094	-0.0227045	0.0390252	0.0866183	0.044129	-0.0425643	0.0232963	0.0969483	0.0185977	-0.000559648	0.0386771	-0.0127492	0.0655195	-0.0410522	-0.0689555	0.00299266	0.058782	0.0215654	0.0630124	-0.0942299	-0.0676398	-0.0588295	0.0241883	-0.0268625	0.0668474	-0.073241	-0.0234933	-0.0283629	-0.0621789	-0.0246597	-0.0896329	-0.128285	-0.000822945	-0.0138266	-0.0353008	-0.00656913	-0.0613299	-0.0479677	-0.165571	-0.197841	-0.13624	-0.046584	-0.0976542	-0.0898131	-0.143571	-0.0606232	-0.058525	-0.126846	-0.0750592	-0.0849759	-0.03078	-0.0525812	-0.0398156	-0.0963016	-0.0949509	-0.0818711	-0.0398689	-0.0416162	0.0513352	-0.0804069	-0.0664875	-0.0288509	-0.106228	-0.0390887	0.0270283	0.0199978	0.0240379	0.0296901	0.0522293	0.00944879	0.00971329	-0.0198792	-0.00791369	0.00986443	0.0262091	-0.0130208	-0.0916733	-0.185976	-0.0753871	-0.0782322	-0.0168543	-0.100485	-0.0436742	-0.0722371	-0.0968188	-0.00230937	0.0385535	-0.0896979	0.000650108	0.0353203	-0.0919749	-0.0433296	-0.0151888	-0.0837953	-0.111858	-0.0975111	-0.0285956	-0.0569998
OA.Homovanillic.acid	-0.0324762	-0.0131105	-0.025417	-0.011033	-0.0432853	-0.0201829	-0.0247981	-0.028815	-0.0221204	-0.00944038	-0.0202166	-0.0429491	-0.0423453	-0.0156389	-0.0294427	-0.0582043	-0.0418737	-0.0160746	-0.0517842	-0.0381274	-0.0418587	-0.065775	-0.0700633	-0.0287935	-0.0419133	-0.0255014	-0.0343455	-0.0422618	-0.0591837	-0.0696665	-0.0568848	-0.0612175	-0.0471722	-0.0395111	-0.0783599	-0.0392152	-0.0196853	-0.0210857	-0.0210535	-0.00593133	-0.0172575	-0.0405012	-0.000107829	-0.0269134	-0.00496295	-0.0392333	-0.0394705	-0.0271882	-0.0593984	-0.0561553	-0.0352719	-0.0242967	-0.101988	-0.0767504	-0.0867562	-0.0751188	-0.0448251	-0.0483363	-0.0471659	-0.0362919	-0.0415219	-0.0327109	-0.0711332	-0.0332664	-0.0365721	-0.0406058	-0.0391696	-0.0347121	-0.0436068	-0.0224965	-0.0146806	-0.0050626	-0.0295497	-0.0366487	-0.00975451	-0.0169293	0.00297359	-0.0441253	-0.0503429	-0.0084963	-0.0249737	-0.0428047	-0.0298348	-0.0638302	-0.066312	-0.0173583	-0.0169931	-0.0298784	-0.0593241	-0.0276385	-0.0217568	-0.0153967	-0.00184701	-0.00405062	-0.0252169	0.00732546	0.0074898	0.0236748	-0.00262927	-0.00224369	-0.0103095	-0.0224725	-0.0295121	0.000759073	0.0142411	-0.0197042	0.00614384	-0.00804452	-0.0434441	-0.0493112	-0.0366751	-0.0126685	0.000234896	-0.0140898	-0.0347436	-0.00452545	-0.00417215	0.000989751	0.0136276	0.0027408	0.0399713	0.0341246	0.0538496	-0.00523987	-0.020086	0.00600907	-0.0603499	0.0443627	-0.0192646	-0.0268341	-0.053035	-0.0354776	-0.0208018	0.0165868	0.00863075	0.0244623	-0.0106247	-0.0263784	0.0175717	-0.00525234	0.0350599	-0.00711274	0.0209601	0.0373348	-0.0673669	-0.0214599	-0.00449366	0.0287648	0.0317477	0.0319667	-0.0252476	-0.0337428	-0.053457	-0.0266516	-0.08456	-0.040673	-0.0013123	-0.0590001	-0.0895772	0.076526	0.0453354	0.0863999	0.0781898	-0.0781721	-0.0957751	-0.104197	-0.0799777	-0.0832563	-0.0914694	-0.0458512	-0.0931237	-0.108646	-0.0661506	-0.0290585	-0.0656393	-0.0745548	-0.0372607	-0.0424444	-0.0503841	-0.0182957	-0.0210043	-0.0108128	-0.041971	-0.0396258	-0.0769074	0.00133232	-0.0831827	-0.0991429	-0.118595	-0.0889664	-0.0948954	-0.0870094	-0.0804365	-0.0973839	-0.141545	-0.144195	-0.0759309	-0.111961	-0.0340792	-0.0692363	-0.0105397	-0.0231354	-0.0421019	-0.117357	-0.142232	-0.0951805	-0.100079	-0.0826447	-0.0760274	-0.117876	-0.147037	-0.0984524	-0.130992	-0.036339	-0.0149701	-0.0154392	-0.0376884	0.00497402	-0.0158982	-0.0195338	-0.051995	-0.0662927	-0.0484879	-0.0708611	-0.0857871	-0.0817984	-0.120115	-0.104375	-0.061134	-0.048817	-0.0659211	-0.0712104	-0.107808	-0.0609927	-0.0576533	-0.0785841	-0.0423178	-0.0732608	0.00467236	-0.0175927	-0.000888246	-0.00385109	-0.0165742	-0.0575564	0.0472377	0.0394331	0.0296547	0.00452883	-0.0267052	-0.0936508	-0.00567198	-0.037898	-0.0243596	0.0547113	0.0411697	0.080335	0.0389574	0.0565039	0.0814768	0.0638497	0.0485991	0.0379693	0.00329746	0.057851	0.0138971	0.00482118	0.00765898	-0.0170705	-0.00268505	0.00723674	-0.0758313	-0.0333254	-0.0290262	-0.0224239	0.00165862	-0.0523562	-0.0117741	-0.0618387	-0.0395988	-0.0617843	-0.010575	0.0097581	-0.0228663	-0.0301876	0.023893	0.0263067	0.04232	0.0419077	0.0702366	0.141284	0.00103267	0.00294766	-0.0384853	0.0141728	-0.00947468	-0.0214852	-0.0335092	-0.157498	-0.089852	-0.0422988	-0.00926665	-0.0354855	0.0435142	0.0717167	0.0354857	0.052219	0.0384683	0.0355851	0.0298642	0.00962433	-0.0135874	-0.0218777	0.065177	0.11152	0.0625264	0.0781831	0.067708	0.0678793	0.0589526	0.0424892	0.068016	0.0782041	0.0657019	0.0623476	0.00373345	0.0158279	0.0527358	0.0532454	0.0234275	0.0346738	0.040014	0.0377969	0.0634425	-0.0224697	-0.023133	0.0817271	0.0666333	-0.000958378	-0.00531059	-0.00866531	0.0486246	0.0297995	-0.00239677	0.0539636	-0.00747981	0.0318924	0.00681591	0.0278431	-0.00595305	-0.0043601	0.0383199	0.0986035	0.0698421	-0.021952	0.0543321	0.0350464	0.0422155	0.00399942	0.0189262	0.0589755	0.0350333	0.00612618	-0.00239774	0.00921886	0.039179	0.00145997	0.0182514	-0.0432694	-0.0505835	-0.0201314	0.00317171	0.00503159	-0.0949428	-0.0613238	0.00508911	-0.0631618	-0.0571714	-0.0919907	-0.12731	-0.0796068	-0.0657129	-0.072755	-0.00747731	-0.00464697	-0.00896073	-0.00991926	-0.0182714	-0.00505575	-0.00394892	-0.0200799	0.0175797	0.0668186	0.0258547	-0.0359212	0.024742	0.091007	0.0281977	0.0134525	0.0362087	-0.00168581	0.0732425	-0.0322433	-0.0515591	0.0120944	0.0625272	0.0216542	0.0617278	-0.0763194	-0.0482682	-0.038916	0.017141	-0.0153687	0.0675804	-0.0728356	-0.0290098	-0.0378772	-0.0465323	-0.0191134	-0.0653283	-0.0946908	-0.00562614	-0.0107745	-0.0357114	-0.00875756	-0.0399779	-0.0272038	-0.117861	-0.1426	-0.0782362	-0.0100769	-0.0501411	-0.037566	-0.0904146	-0.0277684	-0.0171509	-0.0637495	-0.0265836	-0.0398594	0.0149021	0.00119804	0.00738558	-0.0423723	-0.0285753	-0.0354079	-0.00267607	0.00785091	0.0747965	-0.0486076	-0.0389222	0.018638	-0.0623715	-0.000292962	0.043239	0.0308265	0.0466857	0.0571116	0.0755332	0.0377282	0.0385171	0.0103195	0.0241495	0.0471949	0.0660927	0.02164	-0.0413908	-0.135125	-0.0411473	-0.0443711	0.00887428	-0.0520158	-0.00609618	-0.0235581	-0.0440443	0.012535	0.0432208	-0.0543784	0.0272458	0.0598174	-0.0546612	-0.00745415	0.013618	-0.0638826	-0.0866214	-0.0712918	-0.00560927	-0.0245387
OA.Methylmalonic.acid	0.0295469	0.0427121	0.0299406	0.0404332	0.00761645	0.0273782	0.0332248	0.0392688	0.0475688	0.0411936	0.0405092	0.0322612	0.0307137	0.0497293	0.044236	0.0297076	0.0411718	0.0740279	0.00422216	0.0168991	0.0153522	-0.00839812	-0.0098849	0.0405964	0.0363547	0.0244421	0.0171994	-0.000800711	0.00290739	-0.000896099	0.00643972	0.00976353	0.0105981	0.0241188	-0.000833563	0.01843	0.0174944	0.00661058	0.0353552	0.0185338	0.0202783	0.00641232	0.0384144	0.0274044	0.0423303	-5.1357e-06	-0.000616681	0.0169749	-0.0254323	-0.0190192	-0.0111792	-0.00928198	-0.0295556	-0.00292821	-0.0100937	-0.00431362	-0.00361487	0.000975766	0.0189718	0.0144715	0.0153689	0.0240422	-0.00870073	0.0195763	0.0216898	0.0198583	0.00913228	0.0175298	0.00972829	0.0196224	0.0356711	0.0362434	0.0134977	0.00539489	0.0328333	0.0233998	0.0344246	-0.00765187	-0.00123571	0.0298982	0.0206609	-0.00716939	-0.00871171	-0.0273184	-0.037483	-0.00321215	0.00178771	-0.0126349	-0.0144633	0.0185386	0.0148284	0.0302835	0.0419056	0.03242	0.0181435	0.0383356	0.0550152	0.0626767	0.0454027	0.041505	0.0422928	0.0219368	0.00942609	0.0324697	0.0222456	0.015049	0.031649	0.0425467	0.0170587	0.0174466	0.0315071	0.00727145	0.0226397	0.012122	0.0032735	0.0146344	0.025904	0.0167891	0.0545242	0.0363612	0.0663516	0.068426	0.0714109	0.094132	0.0770698	0.0894917	0.0631901	0.141809	0.0861096	0.0470017	0.0290033	0.0388652	0.0171508	0.0888892	0.0840027	0.0973268	0.04824	0.0528012	0.126546	0.107971	0.158441	0.100516	0.0813061	0.0969642	0.0478582	0.0642023	0.0866618	0.132515	0.117365	0.0907283	0.0942129	0.0990289	0.0807311	0.13066	0.0602762	0.058657	0.0982927	0.0471461	0.0130282	0.177756	0.20358	0.159322	0.128475	-0.022201	-0.0227412	-0.0357591	-0.0274664	0.0214911	-0.00203197	0.0367088	-0.0393763	-0.0678178	-0.0404916	-0.00711577	-0.00327301	-0.0236471	0.0268073	0.0192	0.00801262	0.0450202	0.0366556	0.00730344	0.0236547	0.0192085	-0.019005	0.0427662	-0.0132341	-0.0272924	-0.036643	-0.0402517	-0.0356792	0.0135572	0.00126272	0.0038042	-0.0293377	-0.0473487	-0.0212413	0.0538655	0.117367	0.0568338	0.067964	0.0452636	0.0371945	0.00341084	-0.0162343	0.021873	-0.0368037	-0.0208393	-0.00164083	-0.0341997	-0.101661	-0.0420026	-0.0510748	-0.0498936	-0.0276223	-0.0539354	-0.0669627	-0.0387678	-0.0765158	-0.0800094	-0.0897204	-0.125345	-0.129535	-0.0548062	-0.0783138	-0.0443394	-0.083359	-0.100565	-0.0371637	-0.0881611	-0.0975759	-0.126644	-0.0859272	-0.0718035	-0.13916	-0.158971	-0.145418	-0.155385	-0.0683592	-0.082471	-0.0254974	0.0573686	0.0342745	0.00471973	0.0800029	0.0725965	0.0723154	0.0967309	0.061819	-0.015787	0.0149083	0.0150269	0.0431734	0.110064	0.0937105	0.11918	0.149268	0.0709002	0.119336	0.0842932	0.0754836	0.0770323	0.0833679	0.136458	0.0986396	0.0227932	0.0340218	0.00423394	0.025175	0.0424155	-0.0464251	-0.00110228	-0.0320281	-0.0290641	0.0133351	0.00240804	0.0199948	0.00501094	0.0255994	-0.0264973	0.0415823	0.00751151	0.00141573	-0.0304711	0.0599191	0.0589359	0.0744588	0.0285661	0.0572736	0.0618066	0.0759421	0.0698392	0.0396212	0.0798782	0.0636476	0.0436685	0.0248215	-0.0545155	-0.0261657	0.0532607	0.0514729	0.00246631	0.133246	0.149248	0.104995	0.118208	0.139643	0.130749	0.151235	0.170944	0.0975825	0.137122	0.129537	0.15217	0.127185	0.166681	0.184188	0.185269	0.162846	0.206459	0.179438	0.190847	0.186116	0.129229	0.104797	0.127611	0.163318	0.136401	0.159635	0.172524	0.172333	0.159462	0.18051	0.102376	0.13824	0.231127	0.215149	0.0653552	0.0492545	0.0369028	0.0707484	0.0839082	0.0787123	0.139306	0.0149786	0.047959	0.00891127	0.0147143	0.00991953	0.0105375	0.0341767	0.0749822	0.0817921	0.0178516	0.0628879	0.0500417	0.0474695	0.0282305	0.0386801	0.0642496	0.055984	0.0169314	-0.000218278	0.00648394	0.0227751	-0.00821652	-0.0058418	0.00288968	-0.00405918	0.0126585	0.0356551	0.0447345	-0.015662	-0.00933533	0.0472007	-0.0711632	-0.0547206	-0.0987962	-0.113625	-0.15878	-0.108805	-0.140613	-0.00629148	-0.0351703	-0.0429508	-0.0348389	-0.0172088	-0.0145067	0.0172332	-0.0169773	0.0108485	0.0568735	0.047933	-0.0986949	-0.0532333	-0.0223046	-0.0687528	-0.0656473	0.0129769	-0.0189258	0.00244539	-0.0575889	-0.0885116	-0.04056	-0.00894612	-0.0254788	0.0017693	-0.0687708	-0.0473877	-0.0648744	0.0142807	-0.0400266	0.00595236	-0.055381	-0.0105592	-0.0262862	-0.0847237	-0.0480511	-0.0808581	-0.115228	-0.108138	-0.125462	-0.12995	-0.101076	-0.178386	-0.169378	-0.174918	-0.159075	-0.126792	-0.0456519	-0.0859961	-0.0799826	-0.188469	-0.0993042	-0.0984596	-0.134143	-0.130247	-0.117945	-0.0962107	-0.0954561	-0.160338	-0.191867	-0.184492	-0.141107	-0.125451	-0.110381	-0.0795189	-0.167412	-0.140602	-0.117822	-0.141177	-0.100612	-0.0268883	-0.0127132	-0.0471633	-0.0529144	0.0131064	-0.0274226	-0.0332423	-0.0695578	-0.064204	-0.0366755	-0.0380222	-0.0402712	-0.0899262	-0.136167	-0.0633358	-0.0548021	-0.0217096	-0.116685	-0.0623301	-0.0776673	-0.0948746	0.0338105	0.0811564	-0.0110333	0.02062	0.0436342	-0.0567754	0.00057146	0.000511669	-0.0393732	-0.0875495	-0.0524653	-0.0332803	-0.0422172
OA.Glycolic.acid	0.0307235	0.0443151	0.029911	0.0409068	0.00698956	0.0263814	0.0356476	0.0450002	0.0487834	0.0462693	0.0397977	0.0312977	0.0277903	0.0458619	0.0376436	0.0221986	0.0282481	0.0678197	-0.00516959	0.00467219	0.00792296	-0.0137705	-0.0173699	0.042107	0.0320668	0.0220905	0.0158529	-0.00664642	-0.00254618	-0.0139388	-0.00663114	-0.00134874	0.0163084	0.0311783	-0.00150895	0.0221445	0.0208501	0.0134309	0.0492608	0.0189702	0.017529	0.000658358	0.0330166	0.0173127	0.0319377	-0.0164901	-0.0211302	0.0026893	-0.0397218	-0.0387017	-0.0228769	-0.0265955	-0.0453031	-0.0194983	-0.0360646	-0.0223959	-0.0100221	-0.00707827	0.00851818	0.00511272	0.0126694	0.0208943	-0.0203861	0.0158792	0.0176319	0.0157675	0.00332987	0.0103409	0.000997981	0.0179918	0.0345764	0.0396316	0.0193194	0.0101614	0.0336493	0.0230377	0.0349274	-0.0147599	-0.00851632	0.0282994	0.0126829	-0.0108697	-0.0142848	-0.0324745	-0.0469622	-0.00441165	0.000678766	-0.0180907	-0.0145025	0.0190485	0.0315441	0.0372499	0.0481635	0.0381532	0.0250134	0.048648	0.0657659	0.0698574	0.0578538	0.0520759	0.0566406	0.0319366	0.0161053	0.0408621	0.0313494	0.0279046	0.0473032	0.060115	0.0234312	0.0209501	0.0331407	0.0124745	0.0271676	0.0172567	0.00596413	0.0251799	0.0368126	0.0273699	0.0611273	0.0426477	0.0715735	0.0908582	0.0867186	0.104589	0.0858651	0.0989026	0.0677852	0.154283	0.0962792	0.0655889	0.0420436	0.0421094	0.0179774	0.111418	0.100264	0.118431	0.0631227	0.064737	0.158121	0.136733	0.186716	0.143889	0.121942	0.12288	0.0817236	0.0701159	0.0853759	0.136818	0.135315	0.10934	0.0837911	0.0869917	0.0972816	0.148852	0.0670521	0.0969071	0.125427	0.0864289	0.0385757	0.225482	0.243898	0.195772	0.172121	-0.041083	-0.0480303	-0.0702399	-0.0622209	0.000924995	-0.0283163	0.0176248	-0.0581969	-0.0854787	-0.0613202	-0.0240933	-0.0145186	-0.04331	0.00785456	0.0192736	0.00112226	0.0492063	0.0408435	0.0147549	0.0131531	0.0160248	-0.0325397	0.0306409	-0.0407971	-0.0590492	-0.0666894	-0.0625843	-0.0625994	-0.0102465	-0.0248289	-0.0193094	-0.0604174	-0.104709	-0.0700049	0.0334191	0.0864799	0.0462894	0.0575639	0.0206176	0.0102135	-0.0414011	-0.0668406	-0.0165672	-0.0512111	-0.0480847	-0.0341993	-0.069536	-0.132307	-0.0654413	-0.0949294	-0.0641889	-0.0450127	-0.060367	-0.0759604	-0.0473932	-0.0943973	-0.102287	-0.11094	-0.15174	-0.160593	-0.0756074	-0.108353	-0.0701725	-0.103196	-0.123224	-0.0588146	-0.125751	-0.139189	-0.155445	-0.123406	-0.106631	-0.173804	-0.201619	-0.184856	-0.196815	-0.0990529	-0.120373	-0.0581082	0.0964328	0.066538	0.0375278	0.120696	0.104883	0.107293	0.147728	0.10837	0.0246921	0.0749236	0.0648088	0.103781	0.152495	0.129864	0.174291	0.192157	0.121273	0.173097	0.146787	0.14603	0.137753	0.132176	0.188948	0.137358	0.0739897	0.0828748	0.0559979	0.0644692	0.0742344	-0.00293309	0.0330964	-0.00068258	0.0230364	0.0582411	0.0423278	0.0565602	0.0330083	0.0662216	0.00589378	0.069283	0.0363463	0.0230132	-0.0172253	0.0741867	0.0692717	0.0899539	0.0708027	0.084797	0.0984942	0.105749	0.0986953	0.0633346	0.105434	0.0812335	0.0696891	0.0473997	-0.0389009	-0.015157	0.0851036	0.0858903	0.0228296	0.16453	0.186564	0.13922	0.149783	0.165882	0.145819	0.175929	0.18339	0.108915	0.139495	0.147479	0.161931	0.130688	0.170613	0.235666	0.233888	0.211705	0.247604	0.227541	0.241496	0.245244	0.1853	0.170686	0.185519	0.231293	0.197195	0.192465	0.202751	0.209273	0.183695	0.202459	0.134629	0.173095	0.262537	0.241107	0.0846454	0.0578459	0.0448938	0.0954776	0.0857574	0.0752297	0.141274	0.0139671	0.0478193	-0.001208	0.0118082	0.00795888	0.00687689	0.0393458	0.0768937	0.0707137	0.0226734	0.0727657	0.0623921	0.055773	0.0198073	0.0339197	0.0657022	0.0497461	0.0154964	-0.00442231	0.0026877	0.0171822	-0.0114293	-0.0226941	-0.0178191	-0.0223622	0.00493847	0.0231395	0.0322725	-0.028927	-0.0173073	0.0349625	-0.0665341	-0.0444172	-0.0944564	-0.118058	-0.167049	-0.114911	-0.155202	0.0127618	-0.0196185	-0.0387013	-0.0298609	-0.0115904	-0.0102218	0.0187599	-0.0191114	0.0314142	0.0751446	0.0574433	-0.0803398	-0.0415003	0.00492765	-0.0523119	-0.0558502	0.0238192	-0.0162023	0.00505207	-0.0557356	-0.0934172	-0.0441751	-0.0101133	-0.0218221	0.00276989	-0.086052	-0.0653829	-0.0846416	0.00843634	-0.0599368	-0.00772352	-0.0613653	-0.0127245	-0.0279742	-0.0914745	-0.0566612	-0.103766	-0.146032	-0.0857616	-0.111606	-0.114838	-0.0870373	-0.177091	-0.164386	-0.201164	-0.19672	-0.177269	-0.0829333	-0.12826	-0.129324	-0.232364	-0.134083	-0.143425	-0.192838	-0.164485	-0.155418	-0.136002	-0.145293	-0.183739	-0.223127	-0.230794	-0.174942	-0.147743	-0.157307	-0.077988	-0.174479	-0.151184	-0.141554	-0.167242	-0.12562	-0.0293749	-0.017696	-0.055149	-0.0744864	-0.00623948	-0.0493902	-0.0539407	-0.0793084	-0.0793481	-0.0585385	-0.0608881	-0.0695202	-0.128475	-0.164924	-0.0790505	-0.0763388	-0.033474	-0.138704	-0.0833067	-0.109795	-0.130091	0.0208213	0.0654276	-0.0375616	0.00521196	0.0216645	-0.0915459	-0.0389575	-0.0311105	-0.0627311	-0.108867	-0.0859015	-0.0624021	-0.0806489
OA.Malic.acid	0.0220416	0.0367895	0.021031	0.0331444	-0.00353118	0.0180429	0.0264681	0.0360542	0.0423002	0.0390815	0.0344794	0.0223642	0.0199728	0.0402585	0.0331423	0.0166379	0.0273558	0.066613	-0.0118489	0.00114417	0.00307107	-0.0227328	-0.0242618	0.0366149	0.0275355	0.0169696	0.00539039	-0.0163425	-0.0123077	-0.0209742	-0.0130829	-0.00728744	0.00179176	0.0181983	-0.0135831	0.0100814	0.00966872	0.00014899	0.0357113	0.0105495	0.0100873	-0.00633936	0.0290836	0.0152108	0.0311246	-0.0208197	-0.024106	0.000264854	-0.0476645	-0.0425548	-0.0313868	-0.0322255	-0.0533587	-0.0245724	-0.0377563	-0.0248582	-0.0209875	-0.0167881	0.0019162	-0.00208714	0.00190022	0.0109893	-0.0302662	0.00703771	0.00916943	0.00703118	-0.00485317	0.00335263	-0.00683017	0.00798887	0.0256764	0.0295125	0.0055847	-0.00391058	0.0238641	0.0125608	0.0261694	-0.0251999	-0.0172777	0.0206761	0.00643875	-0.0237612	-0.0264711	-0.0457967	-0.0603565	-0.017835	-0.0121217	-0.0307136	-0.0311365	0.00616926	0.0110443	0.0256497	0.0383837	0.0272814	0.0129137	0.0377358	0.0546607	0.0615252	0.0464379	0.0407364	0.0430454	0.0174871	0.00243657	0.0287524	0.0179082	0.0110445	0.0318594	0.0445186	0.0107236	0.0101659	0.0244778	-0.000834975	0.0155476	0.00358755	-0.00703291	0.00976272	0.022449	0.0115809	0.0516056	0.0318276	0.0643101	0.0782863	0.0761066	0.100084	0.0812315	0.095599	0.0625746	0.152734	0.0880915	0.0534646	0.0317456	0.0389537	0.0127699	0.100924	0.091767	0.107797	0.0527554	0.0558798	0.150347	0.1288	0.183538	0.127471	0.105273	0.114771	0.0642376	0.0688738	0.0883131	0.142912	0.133788	0.10451	0.0892332	0.0958673	0.0917287	0.148468	0.0623399	0.0825857	0.12086	0.0741441	0.0283962	0.220255	0.244618	0.191646	0.163567	-0.0475712	-0.0519772	-0.0710101	-0.0616447	-0.00042151	-0.0276187	0.0200388	-0.0631548	-0.0943647	-0.0672626	-0.0267383	-0.0173924	-0.0441871	0.0124354	0.0126433	-0.00428599	0.0434617	0.0343973	0.0044204	0.00895823	0.00979323	-0.0408682	0.030745	-0.0381971	-0.0560997	-0.0660891	-0.0648035	-0.0606472	-0.00591786	-0.021331	-0.0179238	-0.0565255	-0.090587	-0.0567076	0.0428687	0.109219	0.054887	0.0675999	0.0343011	0.0251982	-0.0251706	-0.0487876	0.00468394	-0.0519642	-0.0423737	-0.0233284	-0.0608034	-0.130038	-0.0591423	-0.0821114	-0.0768011	-0.0521849	-0.0770946	-0.0892341	-0.0598249	-0.107614	-0.113806	-0.125752	-0.168211	-0.174306	-0.0862786	-0.116596	-0.0762111	-0.115768	-0.134918	-0.066066	-0.130339	-0.14118	-0.166785	-0.127628	-0.108293	-0.184032	-0.2097	-0.1928	-0.207572	-0.103907	-0.122433	-0.0564238	0.0875967	0.0590287	0.0249916	0.113417	0.100254	0.0995965	0.138185	0.0974385	0.00912327	0.0516732	0.0459967	0.0820546	0.145595	0.125942	0.165727	0.193102	0.107963	0.162604	0.127783	0.126353	0.121193	0.119843	0.1804	0.128578	0.0576213	0.0681956	0.0340977	0.0523011	0.0670495	-0.0267957	0.0181754	-0.0158133	3.86288e-05	0.0431047	0.0215605	0.0392966	0.0171471	0.0499429	-0.0120635	0.0596976	0.0245762	0.0146572	-0.0277904	0.0747527	0.0713364	0.0916396	0.0536499	0.0786041	0.0883543	0.102698	0.0966624	0.0584949	0.104031	0.0797447	0.0678023	0.0460365	-0.0518469	-0.0205977	0.0776263	0.0783231	0.0161151	0.169397	0.19113	0.140614	0.151798	0.167909	0.151016	0.179316	0.191881	0.116325	0.153017	0.153296	0.172267	0.14262	0.186539	0.232737	0.234515	0.209218	0.25267	0.230893	0.244884	0.245114	0.179826	0.156468	0.176692	0.221824	0.191586	0.19778	0.209785	0.215676	0.194136	0.214273	0.133574	0.175716	0.277888	0.256127	0.0779354	0.0527951	0.0423749	0.0866869	0.0885646	0.0791306	0.150533	0.0114087	0.0485566	-0.000669129	0.0117027	0.00442562	0.00523286	0.0357899	0.0775999	0.0802254	0.0201941	0.0736936	0.0628318	0.0576519	0.024794	0.0392516	0.0703762	0.05668	0.013622	-0.00725702	0.00169695	0.0182619	-0.0129407	-0.0174803	-0.0122707	-0.0171413	0.00700125	0.0301257	0.0406821	-0.0254019	-0.0161566	0.0470431	-0.0765124	-0.0533292	-0.105496	-0.129529	-0.180529	-0.122174	-0.161808	0.00358725	-0.0284644	-0.0432661	-0.033453	-0.0160064	-0.0123875	0.0198723	-0.0183444	0.0278085	0.0757373	0.0621158	-0.10123	-0.052073	-0.00797407	-0.0667026	-0.0666528	0.0196655	-0.0215325	0.00257292	-0.0635918	-0.100259	-0.04528	-0.0107668	-0.0252978	0.00396267	-0.0943932	-0.0724035	-0.0910888	0.00493349	-0.0641069	-0.00463131	-0.0659117	-0.0140953	-0.0332223	-0.102745	-0.059935	-0.108714	-0.149672	-0.107134	-0.131642	-0.134727	-0.103663	-0.198796	-0.186735	-0.214773	-0.205366	-0.173841	-0.0769469	-0.127525	-0.124511	-0.238525	-0.134693	-0.138663	-0.19017	-0.171421	-0.158522	-0.136059	-0.141819	-0.196216	-0.233911	-0.235374	-0.180217	-0.154163	-0.152041	-0.0883508	-0.189542	-0.161112	-0.148112	-0.173399	-0.126934	-0.0374808	-0.0212568	-0.0607694	-0.0743433	-0.000702606	-0.0448875	-0.050253	-0.0856921	-0.0824491	-0.0572932	-0.0597771	-0.0608461	-0.121524	-0.172434	-0.0854313	-0.0761845	-0.0332267	-0.14686	-0.0847368	-0.10864	-0.128202	0.029283	0.080951	-0.0315863	0.0105875	0.0349588	-0.0863574	-0.025361	-0.0185848	-0.0590233	-0.109679	-0.0767789	-0.0530867	-0.0702485
OA.Fumaric.acid	0.0549208	0.0650017	0.0561722	0.0664519	0.0288428	0.0434806	0.0516856	0.0653639	0.0734427	0.0518885	0.0581797	0.0711005	0.0696648	0.0823926	0.0799181	0.0707633	0.0757781	0.110809	0.0191918	0.0274766	0.0186308	0.00618022	0.00233224	0.0484752	0.0540166	0.0246538	0.0536256	0.0310796	0.0513619	0.0419665	0.0485156	0.0495406	0.0517899	0.0655821	0.0424026	0.0657639	0.0545918	0.0297751	0.0723215	0.0229008	0.0358191	0.0254188	0.0527548	0.0477678	0.0642193	0.0122802	0.0139854	0.0263038	-0.00846647	-0.0056127	0.00660671	-0.000429474	0.00752875	0.0328509	0.0206097	0.0120989	0.0233963	0.0291941	0.0511276	0.0385999	0.0488937	0.0565477	0.0365481	0.048085	0.0542344	0.0511082	0.0312161	0.043202	0.0398425	0.0366005	0.0592394	0.0474044	0.0324739	0.0273512	0.0548066	0.0484394	0.051639	0.00725568	0.0115336	0.0358577	0.0341196	0.0228394	0.0173755	0.00163829	-0.00656557	0.0128111	0.0183064	0.00525483	0.0256424	0.0534389	0.0554643	0.0447687	0.0524941	0.0404537	0.0264859	0.0386095	0.0713975	0.0744483	0.0508112	0.0451901	0.0555948	0.0360595	0.0159674	0.033259	0.015496	0.0304224	0.0399381	0.0640798	0.0361352	0.0370679	0.0450272	0.0205599	0.0371501	0.0319188	0.027238	0.0259195	0.0439062	0.0333873	0.0812432	0.0583838	0.0769299	0.0733724	0.0793886	0.132669	0.115003	0.108748	0.115686	0.176031	0.159985	0.0754518	0.0465582	0.0440039	0.0135595	0.101026	0.094817	0.118991	0.0501692	0.0677405	0.163942	0.14403	0.199069	0.159462	0.0936961	0.103332	0.0844563	0.0888384	0.109923	0.162364	0.137196	0.106016	0.139285	0.149087	0.12907	0.186027	0.141523	0.0888594	0.114378	0.0753998	0.0369412	0.182479	0.248168	0.180674	0.14688	0.0241316	0.0343298	0.0205853	0.0142094	0.080426	0.0454917	0.0826436	-0.0209135	-0.0368666	-0.0227007	0.000135217	0.0245073	-0.00796518	0.0373886	0.0473485	0.0392455	0.0783414	0.0678808	0.028467	0.07153	0.0626211	0.0422449	0.0846378	-0.00600164	-0.0172132	-0.0201546	-0.0448929	-0.0350107	0.0258036	0.0103521	0.027539	0.0150814	-0.0247934	-0.00586454	0.122172	0.179984	0.0980746	0.0897168	0.0512984	0.0472955	0.0443372	0.0232589	0.0341452	-0.0125927	0.00274824	0.0230405	0.00302351	-0.0833997	-0.0300003	-0.0231865	-0.0367722	-0.0274284	-0.0552461	-0.073753	-0.0429442	-0.0838452	-0.0883961	-0.0729983	-0.110524	-0.130408	-0.0239977	-0.053427	-0.0155455	-0.0375555	-0.079661	-1.16307e-06	-0.0824533	-0.105213	-0.126421	-0.0538872	-0.0604962	-0.151403	-0.170865	-0.164668	-0.14863	-0.066975	-0.0736009	-0.00463156	0.0636022	0.025428	0.00780267	0.0663996	0.0581969	0.0773242	0.105538	0.0778826	0.00421073	-0.0005273	0.0188534	0.0522205	0.103562	0.0738548	0.0888033	0.139507	0.0531458	0.123258	0.101179	0.0633859	0.0752897	0.117206	0.160972	0.154833	0.00492134	0.0291243	0.00922985	0.0249154	0.0442465	-0.0225644	0.0174992	-0.0425936	-0.0312925	0.0152835	0.0237715	0.0350082	0.0420395	0.0577877	-0.0124088	0.0601613	-0.00774021	-0.00924671	-0.0302551	0.0574318	0.0552519	0.0716818	0.0260347	0.051531	0.0139403	0.0937312	0.073028	0.0706924	0.0867761	0.0883046	0.0375495	0.00820687	-0.00267752	-0.0213636	0.11033	0.0796967	0.0222942	0.135629	0.147234	0.10349	0.108355	0.176372	0.162831	0.181359	0.255935	0.11841	0.198579	0.149328	0.167569	0.127337	0.214547	0.231462	0.222984	0.18496	0.267926	0.195312	0.211444	0.211412	0.139625	0.130962	0.158543	0.178071	0.123871	0.200554	0.219703	0.204602	0.186455	0.213323	0.150909	0.199955	0.268655	0.260319	0.0964255	0.0792635	0.0502248	0.0941309	0.111346	0.135198	0.190952	0.0301396	0.0619969	0.0219252	0.00919651	0.0387736	0.0377445	0.0495333	0.0683791	0.0788108	0.0480963	0.0657089	0.0532009	0.0545142	0.0496811	0.0525311	0.0755926	0.079818	0.0493412	0.0335264	0.0315581	0.046028	-0.00267024	-0.00223932	0.0324863	0.0200499	0.0371282	0.0529395	0.0681326	0.0224361	0.0340938	0.045469	-0.069647	-0.0585713	-0.111944	-0.0965679	-0.191065	-0.131732	-0.173212	0.00563734	-0.0493078	-0.0685891	-0.0563266	-0.0150609	-0.0227451	0.0362776	-0.0173593	-0.0184389	0.0352516	0.0328389	-0.101893	-0.0885152	-0.0707223	-0.0902834	-0.0759563	0.0131187	0.00301009	-0.0167916	-0.055524	-0.0907455	-0.0668267	-0.048857	-0.0548052	-0.0409968	-0.0424686	-0.0177107	-0.0596613	0.000913267	-0.0508034	-0.0478282	-0.0584748	-0.0151738	-0.043046	-0.0844592	-0.0706871	-0.0687772	-0.104099	-0.164182	-0.185602	-0.186047	-0.15758	-0.234191	-0.221685	-0.150347	-0.103242	-0.107287	-0.0370492	-0.0586106	-0.0567164	-0.210448	-0.126768	-0.129536	-0.124483	-0.138258	-0.123354	-0.121969	-0.106736	-0.203529	-0.226994	-0.214937	-0.161669	-0.162641	-0.151966	-0.127888	-0.200331	-0.176351	-0.136889	-0.142351	-0.122629	-0.0287263	-0.0163189	-0.0644994	-0.0931701	0.00766002	-0.0362023	-0.0443567	-0.0667408	-0.0711561	-0.0322926	-0.0415376	-0.0493403	-0.0731784	-0.0678397	-0.0162665	-0.0151213	0.00415779	-0.0819851	-0.0423092	-0.0483367	-0.0630249	0.0688957	0.102413	0.0667757	0.0657641	0.0649619	-0.0245146	0.0355205	0.0131091	-0.0144466	-0.0719789	-0.0385829	-0.0477608	-0.0398592
OA.Glyceric.acid	-0.0313534	-0.0138593	-0.024329	-0.00599443	-0.0556623	-0.0370378	-0.0376967	-0.0227271	-0.0149071	-0.0254616	-0.0250013	-0.0217859	-0.0187399	0.0011912	-0.00660518	-0.030316	-0.0169709	0.0158473	-0.0746774	-0.0630178	-0.0794904	-0.0907987	-0.0946218	-0.0518838	-0.0511884	-0.0627318	-0.0187691	-0.035071	-0.0222322	-0.0449321	-0.0316793	-0.0371344	-0.0278215	-0.0141897	-0.0559407	-0.00159359	0.0039473	-0.0255011	0.00296318	-0.0392526	-0.0314139	-0.0497327	-0.0092707	-0.0243317	0.00425979	-0.0654599	-0.0615523	-0.0514629	-0.0828503	-0.0796259	-0.0561915	-0.0588012	-0.0932263	-0.0640423	-0.0841429	-0.0919997	-0.0531937	-0.053659	-0.0409768	-0.0438132	-0.0357896	-0.0275356	-0.0491506	-0.0311105	-0.0264915	-0.0343864	-0.0479994	-0.0355274	-0.0403485	-0.0434647	-0.0209098	-0.0329295	-0.0495463	-0.0522185	-0.0181712	-0.0220169	-0.00964669	-0.0742942	-0.0810912	-0.0426492	-0.0479444	-0.0474933	-0.0398185	-0.0714902	-0.0742603	-0.0456865	-0.0431336	-0.0567335	-0.0539653	-0.0217906	-0.00867381	-0.0368363	-0.0262089	-0.0362368	-0.05885	-0.0334784	-0.00650858	0.00652808	-0.0357627	-0.0401676	-0.0339792	-0.0502634	-0.0715336	-0.0462612	-0.0469175	-0.0479249	-0.0272089	-0.0182217	-0.0614126	-0.0636702	-0.0599225	-0.038524	-0.0200875	-0.0303153	-0.0440146	-0.0359637	-0.0207167	-0.0211038	0.0216826	-0.000404249	0.0232321	0.00935459	0.0343102	0.0378868	0.0218957	0.0171012	-7.60318e-05	0.0867427	0.079309	-0.0112281	-0.0587039	-0.051907	-0.0578168	0.00566491	-0.0061327	0.0283268	-0.0446564	-0.0365592	0.0711451	0.0429589	0.10162	0.0766347	0.0164457	0.0309827	-0.0405308	0.00758891	0.0233239	0.082304	0.0600577	0.0470277	0.0366895	0.0472615	0.0113662	0.0646341	0.0362476	-0.00558172	0.0222174	-0.0166764	-0.0625791	0.0934154	0.142318	0.131134	0.118578	-0.0477586	-0.0458352	-0.0539459	-0.0528307	-0.0236336	-0.0487936	0.00689071	-0.108926	-0.107206	-0.0859851	-0.0550697	-0.049307	-0.0822132	-0.0416138	-0.0269692	-0.0321952	0.0132353	0.00566934	-0.00432667	0.00527288	0.00351597	-0.0166056	0.0527649	-0.110527	-0.123873	-0.137691	-0.144295	-0.131624	-0.100417	-0.102246	-0.0974911	-0.0982162	-0.13785	-0.0715039	-0.00281332	0.0948242	0.00349175	0.0350371	-0.0109473	-0.0203082	-0.0575742	-0.0843344	-0.0641596	-0.0814066	-0.0607666	-0.0438263	-0.0698749	-0.139487	-0.0868583	-0.0945529	-0.0755468	-0.0659977	-0.0839163	-0.105894	-0.0562901	-0.0924546	-0.0974583	-0.0936612	-0.117582	-0.122852	-0.0805304	-0.106422	-0.0891159	-0.104585	-0.13151	-0.0491419	-0.0953942	-0.134385	-0.134303	-0.109868	-0.0868516	-0.144122	-0.164815	-0.136312	-0.131695	-0.038705	-0.044451	0.00454097	0.0139048	-0.028784	-0.0630085	0.0349821	0.0246075	0.0436938	0.0318145	0.00874473	-0.0646971	-0.045496	-0.0416614	-0.0198579	0.0523785	0.0178181	0.0442126	0.0485655	0.0302516	0.104176	0.0992324	0.0361091	0.041653	0.0698561	0.118757	0.121076	-0.0257035	0.00341374	-0.021503	-0.000920646	0.0183105	-0.0564776	-0.0096265	-0.0585414	-0.0353527	0.00884095	-0.0429909	-0.00498261	-0.0215325	0.00608399	-0.0590933	0.0148724	-0.0257993	-0.0494666	-0.0482045	0.0280442	0.0288495	0.0507407	0.0286835	0.0686205	0.0626681	0.0464585	0.0241182	0.0220437	0.0386958	0.0392918	-0.0182098	-0.0503176	-0.0904207	-0.0914723	0.0672029	0.0518007	0.00190004	0.0817303	0.108655	0.063894	0.0605473	0.122783	0.108667	0.0989758	0.181504	0.043355	0.114054	0.12588	0.169458	0.0869713	0.205724	0.182422	0.173556	0.126389	0.191785	0.142423	0.164188	0.159302	0.116707	0.0670718	0.0932905	0.105074	0.0645858	0.131601	0.15613	0.140409	0.128344	0.165035	0.0846777	0.118309	0.209082	0.202132	0.0420877	0.0302059	0.00659995	0.0822203	0.0768878	0.0958407	0.162872	0.00440889	0.0522947	0.0172998	0.0112553	0.0297646	0.0333968	0.0572253	0.0823677	0.07066	0.0266581	0.0676047	0.052028	0.0686704	0.0461881	0.0520626	0.0921481	0.0895589	0.056493	0.0464744	0.0487595	0.0803884	0.00404124	0.0256054	-0.00109648	-0.0158813	0.0181324	0.0363405	0.0539211	-0.034526	0.011494	0.0185243	-0.0816383	-0.0773577	-0.140425	-0.131537	-0.175173	-0.126936	-0.154788	0.00888127	-0.0349259	-0.0603678	-0.0505241	-0.0209575	-0.0199995	0.0351949	-0.0186028	-0.0246295	0.0468566	0.0187483	-0.0747959	-0.0508102	0.00425631	-0.0226748	-0.0136055	0.0376828	0.0301891	0.0391151	-0.044571	-0.0718799	-0.0358549	-0.00943162	-0.0343698	-0.00836385	-0.0758147	-0.0390832	-0.0720705	-0.0359166	-0.0757178	-0.0404725	-0.101252	-0.0487264	-0.0939407	-0.0840008	-0.0794517	-0.0822601	-0.113918	-0.138501	-0.154904	-0.171596	-0.138563	-0.189664	-0.167617	-0.129014	-0.0971799	-0.0755294	-0.0133328	-0.0388935	-0.0285694	-0.182919	-0.112681	-0.101369	-0.0924239	-0.0878833	-0.0910316	-0.0664029	-0.054459	-0.115528	-0.151961	-0.126639	-0.112103	-0.0992129	-0.0905441	-0.0257386	-0.142412	-0.129568	-0.0434086	-0.0957041	-0.0568027	0.0170313	0.00967564	-0.00167591	-0.0310197	0.0649928	0.0192578	0.0159679	-0.00196006	-0.00201981	0.0461471	0.0504587	0.0103399	-0.0165549	-0.0519467	0.0158145	0.0128146	0.0518324	-0.0216184	0.0143309	0.011063	-0.00375867	0.0891458	0.106841	0.0801811	0.113881	0.119256	-0.0131582	0.0561321	0.0436898	-0.0324611	-0.0776532	-0.0520572	-0.0315652	-0.0269315
OA.Citric.acid	0.00100735	0.0170154	0.00585723	0.0218318	-0.0251963	-0.00531503	-0.0034039	0.00957878	0.0202789	0.0051461	0.00943182	0.012445	0.0144046	0.0345223	0.0292968	0.00984287	0.0244124	0.0582835	-0.035972	-0.0224084	-0.0367519	-0.0536206	-0.056032	-0.0097629	-0.00653994	-0.0250321	0.00570478	-0.0124331	0.00157892	-0.0120295	-0.000733217	-0.0033892	-0.00477897	0.00996102	-0.0235487	0.0174758	0.0176064	-0.0106668	0.0219256	-0.0148878	-0.00493437	-0.0204074	0.0184143	0.00791715	0.0328651	-0.0306308	-0.0263541	-0.0150627	-0.0537058	-0.0468586	-0.0318436	-0.0324761	-0.0554939	-0.024579	-0.0374465	-0.0459818	-0.025983	-0.0227572	-0.00367267	-0.0104096	-0.00562301	0.00357036	-0.0188872	-0.00142216	0.00371226	-0.00223598	-0.0174712	-0.00423082	-0.00937194	-0.0129241	0.0102365	-0.0018294	-0.0222821	-0.0267572	0.00911358	0.00325791	0.0138615	-0.0434334	-0.0442988	-0.00990298	-0.013014	-0.0249383	-0.0216046	-0.0488802	-0.0536475	-0.0269325	-0.0226722	-0.0359482	-0.0315686	0.00290603	0.00319832	-0.00761618	0.0039327	-0.0075035	-0.0283561	-0.00665689	0.0218286	0.0337602	-0.00378294	-0.00818061	-0.00318768	-0.0214234	-0.0409747	-0.0166011	-0.0248571	-0.024683	-0.00692391	0.00694733	-0.0272686	-0.0267977	-0.0182409	-0.0203085	-0.000909031	-0.0113047	-0.0215033	-0.0179997	-0.00138652	-0.00684868	0.0427389	0.0192311	0.0458635	0.0303452	0.0499916	0.0755082	0.0580369	0.0561436	0.0437531	0.126551	0.104995	0.0159177	-0.0215874	-0.0113094	-0.0279096	0.041014	0.0338436	0.0615718	-0.00902032	0.00309474	0.103155	0.0779705	0.139985	0.0936242	0.036246	0.0576972	-0.00457255	0.0412953	0.064608	0.122774	0.0930023	0.069732	0.0860392	0.0975109	0.054108	0.112893	0.0713065	0.0187952	0.0567229	0.00631591	-0.0337482	0.127713	0.184606	0.149167	0.12221	-0.0212734	-0.0145833	-0.022232	-0.0212854	0.020109	-0.00718991	0.042233	-0.0731132	-0.0840532	-0.0601733	-0.0289549	-0.0195356	-0.0491582	-0.000655901	0.000156382	-0.00503543	0.0368543	0.0274888	0.00205348	0.0308507	0.0234772	0.000620491	0.0679366	-0.0595027	-0.0720173	-0.0840216	-0.0990121	-0.0852175	-0.0395313	-0.0471476	-0.0403617	-0.0480159	-0.0753725	-0.0288017	0.0540539	0.147717	0.0479855	0.0665348	0.0293619	0.0221895	-0.00138865	-0.0248186	-0.00497365	-0.0543176	-0.0287632	-0.00595188	-0.0333514	-0.116159	-0.0588427	-0.0550189	-0.0640426	-0.0487088	-0.0787333	-0.0978138	-0.0540714	-0.0921293	-0.0952426	-0.0917796	-0.122804	-0.13031	-0.0616514	-0.0865673	-0.0591702	-0.0862761	-0.116633	-0.0315432	-0.0872685	-0.116545	-0.135242	-0.0868202	-0.0725682	-0.148687	-0.167372	-0.147164	-0.14201	-0.0479277	-0.0530664	0.00664558	0.0237965	-0.0144288	-0.0471201	0.0414373	0.0348439	0.0497766	0.0506143	0.0229648	-0.0565723	-0.0487367	-0.0363964	-0.0123907	0.0681235	0.0387837	0.0565296	0.0864942	0.0282507	0.101385	0.079788	0.0275407	0.0384828	0.0733129	0.125326	0.121353	-0.0293394	-0.00183118	-0.0311715	-0.00372062	0.0203615	-0.0691519	-0.0155235	-0.0670299	-0.0582818	-0.00584983	-0.0358149	-0.00479516	-0.012383	0.00846701	-0.0585296	0.0234325	-0.0279943	-0.040243	-0.0502007	0.0410775	0.0423497	0.0613528	0.0121998	0.0564058	0.0389341	0.0598354	0.0401259	0.0328599	0.0558728	0.0557921	0.00070834	-0.02918	-0.0730265	-0.0697538	0.0702364	0.0511401	-8.09164e-05	0.106088	0.12646	0.0786577	0.0818259	0.143936	0.134305	0.134771	0.213834	0.0783382	0.15547	0.139415	0.178533	0.116072	0.219708	0.194614	0.189092	0.145005	0.220724	0.162636	0.181565	0.174126	0.116186	0.0742702	0.106238	0.122795	0.0812241	0.159107	0.182897	0.167045	0.157171	0.191761	0.103982	0.145438	0.241967	0.233817	0.0581317	0.0466969	0.0228612	0.0796412	0.0946205	0.113513	0.181009	0.0140151	0.0585829	0.0215723	0.0131088	0.0302739	0.0332745	0.0521368	0.0828201	0.0869609	0.0310108	0.0685797	0.0523364	0.0635377	0.0511706	0.0565201	0.0896933	0.0907525	0.0506523	0.0372852	0.0398055	0.0669049	0.00045832	0.0197419	0.0174199	0.00292882	0.0269531	0.0497417	0.06665	-0.011631	0.0175319	0.0409104	-0.0866389	-0.0790077	-0.139053	-0.129828	-0.191424	-0.134727	-0.166734	-0.00296559	-0.0492253	-0.0665396	-0.0555231	-0.0230976	-0.0231824	0.0344371	-0.018484	-0.0248841	0.0436919	0.0286735	-0.105039	-0.0729174	-0.0348182	-0.062772	-0.0496035	0.023876	0.0122252	0.0168438	-0.0567139	-0.0868284	-0.0478604	-0.0214102	-0.0433263	-0.0164515	-0.0675826	-0.0340167	-0.0683243	-0.0169006	-0.0620945	-0.031197	-0.0867411	-0.0346588	-0.0735667	-0.0919565	-0.0749545	-0.0787833	-0.111726	-0.163609	-0.179934	-0.191038	-0.156349	-0.221748	-0.204753	-0.150446	-0.109996	-0.084594	-0.0146745	-0.0440325	-0.0328986	-0.194562	-0.112287	-0.101668	-0.098622	-0.109496	-0.102375	-0.081621	-0.0659594	-0.155715	-0.187296	-0.161122	-0.132298	-0.12578	-0.103607	-0.0719838	-0.177653	-0.155157	-0.083824	-0.119781	-0.0820549	-0.00550272	-0.00120233	-0.0285714	-0.0493574	0.050283	0.00310111	-0.00300716	-0.0336355	-0.0312675	0.0170425	0.0168477	-0.00511411	-0.0354785	-0.0710843	-0.00543397	-0.00144798	0.0306477	-0.0558586	-0.0106673	-0.0132791	-0.0285441	0.0853149	0.11792	0.0738039	0.0959708	0.107839	-0.0141859	0.0592339	0.0426867	-0.0228721	-0.0777234	-0.0393448	-0.0274644	-0.0210983
OA.Succinic.acid	-0.032923	-0.0186288	-0.0279654	-0.0132654	-0.052975	-0.0359998	-0.0382078	-0.0279503	-0.0176168	-0.0272158	-0.0229148	-0.0259145	-0.0218275	-0.00378653	-0.00728514	-0.0257324	-0.00814054	0.0141554	-0.0589884	-0.0452481	-0.059858	-0.0749481	-0.0743157	-0.0425266	-0.0394599	-0.0493597	-0.026464	-0.036488	-0.0275073	-0.0379439	-0.027543	-0.0309952	-0.0404009	-0.0284921	-0.0556328	-0.0178242	-0.0126942	-0.0375387	-0.0184767	-0.0384077	-0.0306993	-0.0427598	-0.00893616	-0.0162627	0.00624236	-0.0477381	-0.0421696	-0.0351304	-0.0665134	-0.0570217	-0.0486617	-0.0450681	-0.0737243	-0.0478457	-0.0552557	-0.0635257	-0.0509142	-0.0489062	-0.0343791	-0.0376606	-0.0385519	-0.0311029	-0.0454847	-0.0321988	-0.0282587	-0.0342348	-0.0430502	-0.0319683	-0.0364507	-0.0429696	-0.0250976	-0.036285	-0.0544624	-0.056881	-0.0249938	-0.0287494	-0.0174706	-0.064976	-0.0671044	-0.0386993	-0.0393225	-0.0503933	-0.0436594	-0.0682889	-0.0696981	-0.0503253	-0.0474871	-0.0563093	-0.0612834	-0.0323142	-0.0377729	-0.0421908	-0.0315755	-0.0403809	-0.0587919	-0.0393868	-0.0201491	-0.00600102	-0.0418974	-0.0445826	-0.0442433	-0.0566219	-0.0701627	-0.0497659	-0.0526829	-0.0593037	-0.0428359	-0.0367425	-0.0613346	-0.0595399	-0.0529395	-0.046281	-0.0302218	-0.0407992	-0.0492337	-0.0483961	-0.035869	-0.038417	0.00277972	-0.0151759	0.00780214	-0.0133769	0.00867518	0.0218041	0.0101124	0.00894565	-0.0056068	0.0616143	0.0454934	-0.0271067	-0.0572413	-0.0398215	-0.0471341	-0.0122352	-0.0164093	0.00415854	-0.0471558	-0.0384697	0.0367757	0.016723	0.0666238	0.024716	-0.0179719	0.0082864	-0.058717	0.00491805	0.0244209	0.0706568	0.0405615	0.0255784	0.0398245	0.0525711	-0.000258894	0.0458966	0.0198866	-0.0305088	0.00680875	-0.0362115	-0.0635305	0.0540587	0.0994693	0.0839833	0.0660011	-0.0386393	-0.0322238	-0.0318197	-0.0287798	-0.0123641	-0.0267714	0.0144604	-0.0801293	-0.0858261	-0.064985	-0.0383292	-0.0358257	-0.0549255	-0.017004	-0.0271901	-0.027927	0.00227465	-0.00434943	-0.0187773	0.00154954	-0.00448072	-0.020527	0.0419316	-0.067577	-0.0760038	-0.0897284	-0.100315	-0.0843622	-0.0578879	-0.0602818	-0.0604706	-0.056952	-0.0649315	-0.020631	0.0184711	0.110417	0.0193714	0.0438518	0.0192007	0.0146774	-0.00671687	-0.0223528	-0.0052119	-0.0560284	-0.0288321	-0.0077308	-0.0296061	-0.0913053	-0.0481364	-0.0398863	-0.068891	-0.0530083	-0.0825484	-0.0931002	-0.056101	-0.0818431	-0.0820766	-0.0846019	-0.103889	-0.102828	-0.0682919	-0.0818101	-0.0662317	-0.0891876	-0.106897	-0.0406318	-0.0676403	-0.0907832	-0.107996	-0.0771645	-0.0575952	-0.112454	-0.122858	-0.102934	-0.103487	-0.0291773	-0.0281681	0.0124407	-0.00958529	-0.0369734	-0.0692454	0.00785696	0.00599581	0.0144777	0.000732839	-0.0177215	-0.0773455	-0.0780332	-0.0666846	-0.056892	0.0214234	0.00216342	0.0106591	0.0311333	-0.00654246	0.0503536	0.03153	-0.0159729	-0.00530165	0.0235108	0.0643134	0.0674237	-0.0521863	-0.0284025	-0.0577795	-0.0259984	-0.00308931	-0.0850764	-0.0357373	-0.0709246	-0.0705007	-0.0251393	-0.0684096	-0.0354047	-0.0435633	-0.0270323	-0.0751995	-0.00781184	-0.0410725	-0.0514075	-0.0528693	0.0194647	0.0230173	0.0372158	-0.0127337	0.0351739	0.0234511	0.0242634	0.00998317	0.0046673	0.0222987	0.0238835	-0.0198779	-0.0416043	-0.0872446	-0.0753478	0.0312616	0.0196104	-0.0127978	0.0619406	0.0795687	0.0427311	0.0424475	0.0883124	0.0851619	0.0743896	0.143118	0.041983	0.103842	0.0972919	0.136999	0.0819084	0.172191	0.118945	0.118382	0.0800317	0.140035	0.100197	0.115352	0.104802	0.0659145	0.0156756	0.0444046	0.0507987	0.0283611	0.0982645	0.119004	0.105454	0.105141	0.134183	0.0543394	0.0838605	0.169743	0.165086	0.0182994	0.0142074	0.000775537	0.0424072	0.0608559	0.0767564	0.132313	0.000462652	0.0397216	0.0157322	0.00906602	0.0169016	0.0224922	0.0353612	0.061352	0.0687878	0.0148581	0.0488668	0.0361357	0.0506593	0.0425107	0.0466364	0.073352	0.0762078	0.0380755	0.0296868	0.0340052	0.0601354	0.00118809	0.0290068	0.0121294	0.000434621	0.0180044	0.0396911	0.0543438	-0.0166686	0.0112478	0.0346486	-0.0750836	-0.0713134	-0.118826	-0.111641	-0.146007	-0.10205	-0.119929	-0.0113681	-0.0419868	-0.051464	-0.0430584	-0.0228726	-0.0186685	0.0265571	-0.0121647	-0.0268358	0.0315335	0.019263	-0.0898972	-0.0553502	-0.0225167	-0.042722	-0.0296457	0.018541	0.0123313	0.0233995	-0.0449479	-0.0623311	-0.0275007	-0.0076517	-0.0308768	-0.00443511	-0.0632404	-0.0346145	-0.0572578	-0.0279508	-0.0555952	-0.0205273	-0.0780479	-0.0359256	-0.0737297	-0.0763098	-0.0601012	-0.0622243	-0.0821097	-0.136615	-0.144908	-0.156883	-0.127764	-0.170713	-0.156686	-0.110078	-0.0774348	-0.041142	0.00613514	-0.0194776	-0.00463669	-0.133846	-0.0754596	-0.0575994	-0.0523274	-0.0682567	-0.0638518	-0.0409395	-0.0251909	-0.0992415	-0.121815	-0.0915191	-0.0834963	-0.0782398	-0.0493678	-0.0361464	-0.125922	-0.107846	-0.0386644	-0.075119	-0.0397606	0.000197644	0.00253467	-0.00900405	-0.0185355	0.0584316	0.0239002	0.0199102	-0.0107519	-0.00472572	0.0378252	0.0408361	0.0246511	0.00364479	-0.0453885	0.00348072	0.0121804	0.0386178	-0.0259163	0.0105714	0.013945	0.00460939	0.078752	0.103555	0.0705103	0.091852	0.109101	0.00409755	0.0678189	0.0556605	-0.0135244	-0.0539633	-0.017871	-0.00353772	0.0031272
OA.Glutaric.acid	-0.00449222	0.00654016	-0.00321364	0.00696429	-0.0232503	-0.00655947	-0.00618574	-0.000205772	0.0118821	0.0018052	0.00861825	0.00065978	0.00338091	0.0199255	0.0198175	0.00797228	0.0264986	0.0454178	-0.0175826	-0.00245565	-0.0112144	-0.0325932	-0.0290933	0.00211462	0.00564554	-0.00692339	-0.0102139	-0.0193589	-0.0130836	-0.0108426	-0.00409107	-0.00304954	-0.0251146	-0.0133225	-0.0271981	-0.0103748	-0.00977709	-0.0275394	-0.00933959	-0.0140023	-0.00695471	-0.0140818	0.0136992	0.01249	0.0272919	-0.0115302	-0.00666997	0.00206149	-0.0347064	-0.0209556	-0.0256121	-0.0184868	-0.0346087	-0.0103899	-0.00739823	-0.0121635	-0.0267952	-0.0210558	-0.00188452	-0.00759998	-0.0142989	-0.0068676	-0.0216573	-0.00782141	-0.00445943	-0.00731758	-0.0145145	-0.0048204	-0.010066	-0.0147122	8.38936e-06	-0.00759432	-0.0288413	-0.0332347	-0.00385536	-0.00981516	-0.00030788	-0.032532	-0.0268624	-0.00605643	-0.00520208	-0.0323483	-0.0305915	-0.0466431	-0.0506768	-0.0344267	-0.030103	-0.0373743	-0.0445837	-0.0161033	-0.0369046	-0.0149629	-0.0040136	-0.0129191	-0.0263575	-0.0123664	0.00211742	0.0142518	-0.00998837	-0.0121344	-0.0153327	-0.0283552	-0.0362693	-0.019095	-0.0288166	-0.0374852	-0.0251048	-0.0169574	-0.0266081	-0.0215245	-0.0096663	-0.0302968	-0.0157618	-0.026326	-0.0298053	-0.0328239	-0.021595	-0.0295463	0.0123859	-0.0035144	0.0212259	0.00236218	0.0144347	0.0466311	0.0358387	0.0409925	0.0282227	0.0828627	0.0464783	-0.00521501	-0.0172001	0.00535279	-0.0117603	0.0179954	0.0199511	0.0272532	-0.00885306	0.0010681	0.053866	0.0407486	0.0860326	0.0224886	-0.00345816	0.0288691	-0.0240287	0.0333404	0.0581382	0.0960791	0.0625624	0.0389606	0.0759354	0.0887678	0.0335731	0.0784923	0.0372251	-0.00912017	0.0373702	-0.0127165	-0.0283877	0.0779886	0.120205	0.0827243	0.0528315	-0.0184525	-0.00904676	-0.00710325	-0.0022118	0.0211126	0.00991642	0.0387149	-0.0372558	-0.0582941	-0.0362357	-0.0106866	-0.00667829	-0.0167544	0.0254847	-0.00380553	-0.00485252	0.0165403	0.00932417	-0.0182665	0.0150217	0.00500966	-0.0155679	0.0403438	-0.00683283	-0.0132998	-0.024587	-0.0395598	-0.0239577	0.0116881	0.00353121	0.00244636	-0.0029631	0.0091473	0.0260674	0.065762	0.14323	0.058573	0.0684485	0.0601545	0.0590132	0.0501505	0.0419471	0.0627219	-0.0232155	0.00587052	0.0311736	0.00928198	-0.0537025	-0.0104397	0.00723517	-0.0570039	-0.0336636	-0.0741879	-0.0764698	-0.0529657	-0.0766344	-0.0742085	-0.081849	-0.105681	-0.103746	-0.0508886	-0.0593031	-0.0354024	-0.0706829	-0.0846916	-0.028636	-0.0556721	-0.0613016	-0.0991956	-0.0512943	-0.0396321	-0.104827	-0.110554	-0.101601	-0.107105	-0.0410755	-0.0393991	0.00508732	0.00065223	-0.0146699	-0.0436673	0.0146308	0.0176919	0.0160084	0.0183603	-0.00305051	-0.0604522	-0.0711554	-0.0543315	-0.0458196	0.0338656	0.0268703	0.025659	0.0697514	-0.00761033	0.0362763	-0.00138271	-0.0237188	-0.0104826	0.0157957	0.0552275	0.045551	-0.0469327	-0.030457	-0.0641576	-0.0262884	-0.00120229	-0.0933257	-0.0420869	-0.0692801	-0.0867754	-0.0387993	-0.0591503	-0.0372101	-0.0376424	-0.0289502	-0.0688475	-0.00322843	-0.0372269	-0.0331384	-0.0495434	0.0307773	0.0346958	0.0433931	-0.0326296	0.0156583	-0.00161587	0.0322356	0.0260046	0.0105862	0.0362036	0.0333777	0.00633984	-0.00734944	-0.0648174	-0.040739	0.0200408	0.0110116	-0.0161313	0.0805939	0.0892343	0.0545252	0.0615145	0.0908636	0.0939821	0.0957198	0.141801	0.0719997	0.125229	0.0941552	0.123507	0.101996	0.155649	0.105009	0.111359	0.0837239	0.140831	0.106394	0.115363	0.102724	0.0544801	0.0155319	0.0459474	0.0584335	0.045066	0.108153	0.12382	0.115475	0.119135	0.139724	0.0599557	0.0924386	0.177288	0.170469	0.0237511	0.0206755	0.0139496	0.0245841	0.0637643	0.0728422	0.122319	0.00552854	0.0358099	0.0135234	0.00878438	0.00704509	0.0122635	0.0186637	0.0495327	0.0753162	0.0110825	0.0409392	0.0304355	0.0365611	0.0380987	0.0425517	0.0573957	0.0623223	0.0184692	0.00732573	0.0134849	0.031014	-0.00497089	0.0179398	0.0249941	0.0169706	0.0201107	0.0454213	0.0566718	0.00556115	0.00933443	0.0566006	-0.0707446	-0.0621311	-0.0978361	-0.097154	-0.137933	-0.091161	-0.108834	-0.0259416	-0.0494591	-0.046074	-0.0379431	-0.0227657	-0.0176878	0.0189581	-0.00896827	-0.0172896	0.0274208	0.031704	-0.112777	-0.0671094	-0.0558008	-0.0784975	-0.063777	-0.000544628	-0.014127	-0.00278556	-0.0530033	-0.0689772	-0.0314718	-0.0137965	-0.0315885	-0.00531431	-0.0540644	-0.034319	-0.0502475	-0.00599136	-0.0358465	-0.000893751	-0.0510765	-0.0153731	-0.0404881	-0.0774861	-0.0440216	-0.0543599	-0.0711259	-0.137944	-0.144185	-0.148194	-0.121441	-0.174992	-0.169263	-0.124556	-0.0922233	-0.0485219	0.00111582	-0.0297391	-0.0147875	-0.125219	-0.0616043	-0.045247	-0.0554488	-0.0845294	-0.0688663	-0.0504377	-0.0350153	-0.125276	-0.138894	-0.112485	-0.0920964	-0.0912757	-0.0498603	-0.0755367	-0.141644	-0.114342	-0.0762659	-0.0908379	-0.0580171	-0.0285851	-0.0119784	-0.0370209	-0.0311539	0.0330542	0.00398558	-0.0020175	-0.0461025	-0.03619	-0.00183878	-0.00325301	0.00756691	-0.0179125	-0.0723185	-0.0309818	-0.0121894	0.00492788	-0.0674216	-0.0228233	-0.0203403	-0.0281704	0.0583831	0.0989015	0.0404196	0.0508809	0.0786565	-0.00297792	0.0563217	0.0458951	-0.00491659	-0.0479232	-0.00121566	0.00563819	0.0099134
amines.Methionine.sulfone	0.00788849	0.0127795	0.0124373	0.0107401	0.0206357	0.0300737	0.0199225	-0.0044311	0.00447206	0.0177685	0.0168996	-0.00557558	-0.00482013	0.00846581	0.00457897	-0.00404033	0.00975488	-0.00118251	0.0428538	0.0515738	0.0522257	0.0336247	0.0341979	0.0262328	0.0233836	0.0448877	0.00130301	0.013488	-0.0157118	0.00635839	0.00885251	0.00424304	-0.0164329	-0.0231999	-0.0152947	-0.0282459	-0.0130352	0.00397298	-0.0320401	0.042194	0.0298746	0.0252966	0.0331775	0.0245276	0.0243391	0.06076	0.0646019	0.056375	0.0500695	0.0587376	0.0495482	0.072908	0.0170336	0.0206863	0.0437522	0.0463181	0.0291927	0.0288078	0.0234373	0.0348442	0.0118511	0.0153333	0.0079545	0.0168411	0.010022	0.012777	0.027489	0.0244075	0.022682	0.0357297	0.0243604	0.0361973	0.0201892	0.0165654	0.0234169	0.0212962	0.0289873	0.0484735	0.0469675	0.0481349	0.0468414	0.0220853	0.0322472	0.021257	0.0295823	0.0429089	0.0408549	0.0465638	0.00567887	0.0103114	-0.0230048	0.0212819	0.0274703	0.034989	0.0288546	0.0348607	0.013776	0.0253577	0.0232548	0.031143	0.0116772	0.0209103	0.0365048	0.0442685	0.0574742	0.0172658	0.0208163	-0.00435177	0.0137049	0.0135845	0.0275436	0.0281674	0.0276552	0.0210657	0.0144395	0.0262096	0.0129532	0.0199364	0.00319903	0.0103063	0.0317858	0.00490902	0.0186098	-0.0400833	-0.040751	-0.010202	-0.0558222	-0.0307802	-0.0863789	-0.0368554	-0.0158887	0.0114426	0.0368777	-0.00996146	0.0030159	-0.016291	0.0157976	-0.00224467	-0.0845011	-0.0804826	-0.0856605	-0.135499	-0.0500954	-0.0200878	-0.0824842	-0.0300749	-0.0108103	-0.036626	-0.0382173	-0.0282167	-0.024952	-0.0433487	-0.0832023	-0.103671	-0.119356	-0.0977083	-0.0609674	-0.114802	-0.0836955	-0.0744572	-0.136298	-0.0749959	-0.088908	0.00910185	0.000288062	0.0133579	0.038137	-0.0128674	0.00678525	-0.00613716	0.0411395	0.0210951	0.0556156	0.0599523	0.00377754	0.0364431	0.0399434	-0.00860613	0.000313273	-0.0245134	-0.0212753	-0.00919461	-0.013808	-0.0250034	-0.0261162	-0.00833829	0.0675368	0.0692359	0.0583826	0.0805256	0.0689486	0.0480846	0.061036	0.0354417	-0.00113856	0.0749117	0.0747045	-0.0712637	-0.0570407	-0.0533589	-0.0192821	0.0318974	0.0222576	0.00969386	0.0143412	0.0198243	-0.0061474	0.01827	0.0191165	0.001472	0.0174227	0.0106716	0.020418	0.07041	0.0881446	0.0863015	0.080756	0.085549	0.111317	0.11919	0.0821203	0.0961441	0.125862	0.0500672	0.0710589	0.0531297	0.014385	0.0567834	0.0332776	0.111376	0.131375	0.103615	0.0613229	0.0832702	0.136483	0.144753	0.152842	0.123149	0.106082	0.0981462	0.0653844	-0.0858111	-0.0520061	-0.0648218	-0.0523017	-0.0367201	-0.065667	-0.112799	-0.119375	-0.1189	-0.0725672	-0.0920145	-0.113155	-0.0588685	-0.0354026	-0.0507469	-0.0775358	-0.0543056	-0.0957077	-0.124715	-0.105574	-0.102538	-0.140378	-0.130059	-0.152231	-0.0662848	-0.0834925	-0.089755	-0.0731728	-0.0658066	-0.107939	-0.0865912	-0.0379442	-0.0884926	-0.0882159	-0.0822055	-0.0663933	-0.0892113	-0.1154	-0.0694782	-0.0685728	-0.0173454	-0.0200235	-0.011569	-0.023135	-0.0143	-0.0253593	-0.051091	-0.0316968	0.0332122	-0.0920411	-0.0708802	-0.101965	-0.063021	-0.0723807	-0.0579884	-0.0386957	-0.115661	-0.0381753	-0.158316	-0.116347	-0.0772572	-0.0825569	-0.0872241	-0.0825186	-0.0542202	-0.106438	-0.0768792	-0.0910455	-0.158995	-0.0721704	-0.122931	-0.0685252	-0.0406113	-0.0124722	-0.0989584	-0.172207	-0.162449	-0.130931	-0.189995	-0.138942	-0.151174	-0.175995	-0.137695	-0.171435	-0.166251	-0.154132	-0.111682	-0.146745	-0.150222	-0.145938	-0.115767	-0.11344	-0.154042	-0.189052	-0.150937	-0.150271	-0.0620812	-0.0362429	-0.0236479	-0.0536046	-0.0289339	-0.0692578	-0.0779073	-0.00301128	-0.00404264	0.0169139	0.0292347	-0.0207076	-0.0207566	-0.0104158	0.0401818	0.0393681	-0.0510482	-0.0150198	-0.0292577	-0.0291031	-0.0181396	-0.0148094	-0.0166416	-0.0261495	-0.0335832	-0.028977	-0.0211226	-0.0128362	0.00633842	0.0283861	-0.00310895	-0.00442815	-0.0194437	-0.00230493	-0.0161865	-0.0465804	-0.0591385	0.00931134	-0.00494729	-0.014392	0.0130614	-0.013183	0.079053	0.0466068	0.0768984	-0.0487037	-0.00492185	0.0319019	0.020651	-0.0110855	0.00244146	-0.0369267	-0.00406789	-0.00163032	-0.00425708	-0.00972382	-0.00391093	0.0482145	0.0423748	0.0189574	0.0066523	-0.0119844	-0.0302097	0.0410812	0.00138258	0.0138134	0.0468902	0.0762959	0.0445411	0.0686492	0.0260577	0.0273058	0.0661359	0.0707129	0.0956437	0.135521	0.0220534	0.0169821	0.0485805	0.0410423	0.0654784	0.0495796	0.0568508	0.0729579	0.0969775	0.0811996	0.0839052	0.119128	0.107201	0.038422	0.00732163	0.0752305	0.072555	0.0646642	0.0809388	0.142983	0.134292	0.152232	0.12445	0.116261	0.109347	0.150695	0.144707	0.153089	0.142857	0.163431	0.122757	0.123173	0.171005	0.0984173	0.0811598	0.0859358	0.10209	0.0628946	0.0923291	0.0435376	0.0387539	0.0693076	0.128724	0.0633791	0.063759	0.0645821	0.0324767	0.0561418	0.0531367	0.0716563	0.063524	0.0360765	-0.0427365	-0.022072	-0.0169243	-0.0120699	0.00701665	0.021753	0.0261464	0.0206268	-0.0396696	-0.0179024	-0.0748258	-0.037854	0.000122063	0.0185798	0.0175333	0.033394	0.0038257	0.0122282	0.0268347	0.071237	0.0661339
amines.5.Hydroxy.L.tryptophan	0.0293521	0.0352413	0.0379181	0.03618	0.0462756	0.0549768	0.0431382	0.014486	0.0217529	0.0352056	0.0317713	0.0175582	0.0167866	0.0307011	0.0223015	0.0104325	0.0182196	0.00937874	0.0614153	0.0660262	0.0642116	0.051534	0.0458615	0.0357418	0.0330022	0.0569963	0.0319897	0.0432638	0.0110908	0.0280909	0.0323003	0.0224934	0.0173906	0.00647853	0.00813209	0.00257517	0.0195785	0.03784	-0.00259758	0.0685217	0.0543251	0.0449927	0.0535766	0.0365997	0.039033	0.0819887	0.0856467	0.0722562	0.0756846	0.0768043	0.0815331	0.103108	0.0347176	0.0365699	0.0544149	0.0531459	0.0623772	0.0586662	0.046355	0.0607431	0.0424846	0.0460126	0.0375607	0.0438808	0.0357334	0.0380961	0.0519334	0.0480725	0.0486398	0.066186	0.053772	0.0663325	0.0536364	0.0504851	0.05503	0.0546609	0.0606005	0.0793056	0.0703948	0.0733962	0.070142	0.0598402	0.0728046	0.0556302	0.0680511	0.0854976	0.0814816	0.0873953	0.0485725	0.0488602	0.0267411	0.0501055	0.0544608	0.0651254	0.0557791	0.0628348	0.0440741	0.0542197	0.0485355	0.0579518	0.0410027	0.0539668	0.06731	0.0762917	0.0960787	0.0563267	0.0589997	0.0300121	0.0392251	0.0340262	0.0458055	0.0649594	0.0634819	0.0595399	0.0476936	0.0666964	0.0505777	0.0638769	0.0355094	0.0434279	0.0636568	0.0345472	0.0550469	-0.0320442	-0.035035	-0.00426085	-0.0537946	-0.0205905	-0.0655456	-0.0195354	-0.0079814	0.00919644	0.0469037	0.00864664	0.0188797	0.00771114	0.0324267	0.00947568	-0.080441	-0.0798789	-0.0878758	-0.119334	-0.0281312	-0.00750317	-0.0735455	-0.03477	-0.0172246	-0.0485268	-0.039179	-0.0195477	-0.0336337	-0.0635552	-0.0905913	-0.120991	-0.124589	-0.0967311	-0.0712443	-0.127179	-0.0986407	-0.082016	-0.159934	-0.0699593	-0.0793815	0.0328179	0.0183473	0.0276355	0.0534256	-0.00414726	0.0106371	-0.00212953	0.0518772	0.0406051	0.0793209	0.0783789	0.00919941	0.039611	0.0346789	0.00461571	0.0145858	-0.0106645	-0.00618745	0.0169989	0.00467245	-0.00709219	0.000512403	0.00937886	0.0637088	0.0641889	0.0545273	0.084076	0.0623193	0.0343809	0.0538383	0.029171	-0.0179328	0.0473082	0.0600153	-0.105322	-0.102474	-0.0856696	-0.0419666	0.00587527	-0.0106985	-0.0273314	-0.0302814	-0.0373488	-0.0150564	0.00598856	-0.002724	-0.0211262	0.000386331	-0.0134979	-0.0120895	0.117525	0.125047	0.143274	0.121752	0.136126	0.167278	0.172793	0.139274	0.159505	0.187974	0.089583	0.106748	0.0790626	0.0467621	0.0904648	0.0660163	0.15083	0.159681	0.149197	0.0857539	0.107518	0.186597	0.189792	0.203767	0.179674	0.154397	0.138969	0.0950351	-0.0961839	-0.065534	-0.0727284	-0.0571249	-0.044182	-0.0661083	-0.129997	-0.135731	-0.132922	-0.0598843	-0.0905381	-0.108315	-0.0635314	-0.0491971	-0.0582878	-0.113368	-0.0468692	-0.0909004	-0.104218	-0.0990425	-0.0981385	-0.143429	-0.13456	-0.150919	-0.0646841	-0.0826234	-0.0739762	-0.073379	-0.0717326	-0.0921067	-0.0791335	-0.0294412	-0.0720182	-0.0828113	-0.0663223	-0.047726	-0.078259	-0.109944	-0.0590243	-0.0654417	-0.00664841	-0.0221475	0.00116311	-0.0325973	-0.0241991	-0.0344289	-0.025213	-0.019288	0.06464	-0.109251	-0.0917884	-0.116986	-0.0789324	-0.0846178	-0.0848261	-0.0686382	-0.1278	-0.0567203	-0.170638	-0.125063	-0.0833945	-0.116869	-0.118994	-0.111245	-0.0784782	-0.123397	-0.0944757	-0.114189	-0.185532	-0.109018	-0.168072	-0.0840872	-0.0499399	-0.0368687	-0.126369	-0.188375	-0.188624	-0.151665	-0.227544	-0.176313	-0.187667	-0.212469	-0.156481	-0.186267	-0.186656	-0.17382	-0.140244	-0.184966	-0.18742	-0.18816	-0.15984	-0.151536	-0.183148	-0.231331	-0.204219	-0.200409	-0.0555161	-0.0257992	-0.0240709	-0.0323134	-0.027706	-0.071932	-0.0879103	0.00627534	0.00481295	0.0289947	0.0399232	-0.00511487	-0.00943537	0.00921897	0.0638315	0.0392381	-0.050202	-0.0117961	-0.0324921	-0.0304659	-0.0221572	-0.0202738	-0.0148776	-0.029456	-0.0200547	-0.011838	-0.00819793	0.00353555	0.0156614	0.0338728	-0.00926896	-0.0147608	-0.0211478	-0.00951786	-0.0268226	-0.0674892	-0.0671746	-0.0167931	0.00504125	-0.0125389	0.0165981	-0.00582133	0.104327	0.0545269	0.0878517	-0.0383366	0.00533846	0.0367294	0.0218023	-0.00723922	0.00272034	-0.0408375	-0.0103536	-0.00904809	-0.00789198	-0.0290132	0.0354099	0.0737985	0.0775699	0.0550416	0.0347567	0.00128803	-0.0131777	0.0653532	0.0161969	0.0258718	0.0542292	0.0926359	0.0548045	0.0761532	0.0521092	0.0583092	0.0966029	0.0915486	0.123629	0.151926	0.0215281	0.0147284	0.0545287	0.0713909	0.076474	0.071442	0.0736426	0.111906	0.138056	0.113821	0.114666	0.170322	0.160939	0.0782984	0.0391611	0.0942816	0.0884385	0.0935715	0.106657	0.178134	0.159627	0.17272	0.157241	0.164591	0.144834	0.19179	0.182147	0.214046	0.192696	0.212562	0.161031	0.160985	0.197647	0.146296	0.119261	0.113173	0.150246	0.0908761	0.118691	0.0849628	0.0639429	0.107047	0.161271	0.0857778	0.080742	0.0828861	0.0664597	0.0875164	0.0851098	0.109542	0.0693502	0.0418447	-0.0198367	0.00865134	-0.00373257	0.00469292	0.0450742	0.0481589	0.0513436	0.0408567	-0.046378	-0.0378613	-0.0737693	-0.0264797	-0.00153274	0.0246156	0.0147699	0.0294574	-0.000278023	0.0130746	0.0114512	0.0663234	0.063656
amines.Norepinephrine	0.0141222	0.0222115	0.0203663	0.0201861	0.027436	0.0400787	0.0299729	0.00282713	0.0101606	0.0289861	0.0223468	-0.00303844	-0.00394478	0.0134268	0.00445954	-0.00975438	0.00209608	-0.00240544	0.0438963	0.0520694	0.0549347	0.0344381	0.0313346	0.0320937	0.02375	0.0515996	0.00738664	0.0169836	-0.0184136	-0.000886897	0.00370958	-0.00216117	-0.00835605	-0.0155574	-0.0174926	-0.0232907	-0.003931	0.0179017	-0.0193062	0.0564116	0.0386629	0.0276792	0.0411932	0.0230542	0.0256123	0.0613981	0.0629782	0.0575572	0.0498465	0.0541572	0.0553147	0.0786263	0.00491983	0.0106266	0.0280055	0.0361789	0.0353164	0.0325087	0.0230183	0.0385708	0.0178424	0.0224435	0.00402861	0.0225427	0.0138522	0.0164712	0.0317819	0.0276186	0.0244125	0.047494	0.0355073	0.0531136	0.0349895	0.0295318	0.0367813	0.0333233	0.0440634	0.0561162	0.0515556	0.0614602	0.0534825	0.03056	0.0428669	0.0254124	0.0328791	0.0597958	0.0570215	0.0593028	0.0143313	0.0219632	-0.00121946	0.0370943	0.0444897	0.0533395	0.0440241	0.0567028	0.0339483	0.0458549	0.043317	0.0514936	0.031912	0.0392693	0.0533078	0.0667294	0.085321	0.0390187	0.0472195	0.0175491	0.0243556	0.0202061	0.0355431	0.0460782	0.0461238	0.0384055	0.0256285	0.0494253	0.0338741	0.0438746	0.0202261	0.0271201	0.054284	0.0340478	0.0487547	-0.0350655	-0.0392505	-0.00141165	-0.0641699	-0.017291	-0.0855003	-0.0257043	-0.011014	0.0121283	0.0442399	0.0125447	0.0215048	0.00685794	0.0331179	0.00772143	-0.0702196	-0.0709025	-0.0736475	-0.119318	-0.0197641	0.00334706	-0.0735925	-0.0325705	-0.0141098	-0.0378332	-0.0270544	-0.0126442	-0.0387947	-0.0651107	-0.089378	-0.111529	-0.139627	-0.087972	-0.0529158	-0.112715	-0.0905083	-0.0454565	-0.128299	-0.0492307	-0.0601071	-0.00218242	-0.0198581	-0.0132645	0.0173981	-0.0327393	-0.0167857	-0.0220022	0.0288168	0.00760029	0.0503313	0.0600404	-0.00736222	0.022427	0.0283945	-0.00904635	-0.00411819	-0.0216952	-0.0179922	0.00182602	-0.0203717	-0.0282631	-0.0377103	-0.0113658	0.0498514	0.0469563	0.0342381	0.0695279	0.0496276	0.027247	0.0428653	0.0145138	-0.0402822	0.0249178	0.0408643	-0.114513	-0.100984	-0.0830861	-0.0358114	0.0104845	-0.00602959	-0.0407827	-0.0442383	-0.0289168	-0.0288303	-0.0088729	-0.0135481	-0.0399938	-0.0205859	-0.0203963	-0.0286102	0.0813103	0.0985422	0.109558	0.0943905	0.107273	0.129652	0.134568	0.0910755	0.103665	0.135534	0.0482593	0.0631056	0.0433808	0.00119566	0.0491701	0.0275688	0.10825	0.123264	0.104614	0.0414417	0.0725402	0.140561	0.140873	0.15748	0.121114	0.114596	0.0961761	0.0613113	-0.0741748	-0.0426513	-0.0592416	-0.0282751	-0.0177815	-0.0476908	-0.0976477	-0.111204	-0.121181	-0.038666	-0.0740408	-0.0881708	-0.0333873	-0.0151202	-0.0140701	-0.0647439	-0.0195856	-0.0623767	-0.0868696	-0.0653906	-0.0701117	-0.126558	-0.107093	-0.14436	-0.0398278	-0.0608396	-0.0640663	-0.056891	-0.0541393	-0.096362	-0.0763853	-0.0226079	-0.0632155	-0.0683633	-0.0665071	-0.0460269	-0.0848541	-0.10565	-0.0600512	-0.0588339	0.00393968	-0.0109127	-0.00347415	-0.0166161	-0.00912507	-0.0163544	-0.0176833	-0.00668656	0.0857386	-0.0889069	-0.0664757	-0.107725	-0.0570351	-0.0742914	-0.0580806	-0.0407087	-0.139888	-0.0501597	-0.165829	-0.112224	-0.0794004	-0.0777087	-0.0754533	-0.0751306	-0.0415507	-0.103327	-0.0777202	-0.0892662	-0.177568	-0.0856714	-0.152274	-0.0630617	-0.0303672	-0.0118231	-0.109157	-0.157831	-0.151686	-0.115021	-0.193543	-0.128756	-0.139649	-0.163425	-0.117549	-0.153734	-0.153485	-0.128819	-0.0883684	-0.152446	-0.156656	-0.148332	-0.123448	-0.117891	-0.16331	-0.205045	-0.156562	-0.160092	-0.0547917	-0.0319654	-0.021861	-0.0324794	-0.0273788	-0.0811035	-0.0836341	-0.00163955	0.0016255	0.0169679	0.0373949	-0.0204802	-0.0228565	0.00159458	0.0643384	0.044896	-0.0563633	-0.00368518	-0.022167	-0.0235605	-0.0268035	-0.0195026	-0.0112441	-0.0310793	-0.0342919	-0.0308171	-0.0217565	-0.00955722	0.00794278	0.0242237	-0.0231413	-0.0250716	-0.0294664	-0.0124239	-0.0289773	-0.0771234	-0.0808679	-0.00446436	-0.00613947	-0.0148116	0.00924481	-0.0287715	0.082858	0.0439648	0.0726058	-0.0402904	0.00704625	0.0392664	0.025831	-0.00955623	0.00507658	-0.0423834	-0.0100662	0.011428	0.0131219	-0.00759297	0.0152883	0.0721212	0.0851796	0.0451885	0.0229593	0.00111571	-0.0278411	0.062585	0.0036301	0.0102	0.0537216	0.096654	0.0579394	0.0867637	0.0183442	0.0236261	0.0671054	0.0849639	0.102395	0.156535	0.0136933	0.0145222	0.0524142	0.0462035	0.0698598	0.0408525	0.0391157	0.108106	0.129694	0.107665	0.112291	0.146198	0.137129	0.0252707	-0.0222909	0.0487614	0.0609396	0.048432	0.0624445	0.133417	0.133574	0.14662	0.104794	0.120055	0.105057	0.157565	0.141642	0.175758	0.150467	0.164913	0.123674	0.134908	0.170605	0.13336	0.0925971	0.093613	0.115058	0.0550478	0.0949511	0.0641555	0.0511439	0.088676	0.146537	0.0730314	0.0660395	0.0682139	0.040734	0.0645964	0.0592936	0.0832099	0.0557858	0.0118331	-0.0751656	-0.0309386	-0.0345544	-0.0161186	-0.00156909	0.0172685	0.0126067	0.000608863	-0.0544552	-0.0320834	-0.1079	-0.0473582	-0.00924357	-0.00609841	-0.00814336	0.0167642	-0.0188887	-0.00918672	-0.00378302	0.0590973	0.0459474
amines.Serotonine	-0.0151128	-0.00742603	-0.00793567	-0.0073634	0.000415848	0.0109044	-0.00203367	-0.0279217	-0.0212282	-0.000804198	-0.00713766	-0.032852	-0.0318392	-0.0160222	-0.024211	-0.0390275	-0.0257579	-0.0359713	0.0158454	0.0236177	0.0237614	0.00709619	0.00528865	-0.00260858	-0.010037	0.0214154	-0.0164553	-0.00278086	-0.0379016	-0.022845	-0.0178441	-0.0253645	-0.0337237	-0.0420386	-0.0437221	-0.0447218	-0.0223086	-0.00266229	-0.0454186	0.0316073	0.0143182	0.00467323	0.0166231	1.24376e-05	0.00359817	0.0379713	0.0408587	0.0323233	0.0304953	0.0354075	0.0358856	0.059651	-0.0167559	-0.0134155	0.0036985	0.0095805	0.0116788	0.00742952	-0.0050323	0.0120719	-0.00949725	-0.00605193	-0.0178791	-0.00373732	-0.0122972	-0.0108577	0.00671562	0.00226646	-2.99513e-05	0.0185429	0.00540226	0.0207389	0.00554439	0.00227569	0.00829028	0.00698282	0.0179903	0.0304996	0.0231786	0.0310622	0.025197	0.00848012	0.0236817	0.00597635	0.016071	0.0374077	0.0335811	0.0381207	-0.00921999	-0.00479455	-0.0268515	0.0056972	0.0121769	0.0219389	0.0128085	0.024862	-0.000109598	0.0134109	0.00756774	0.0161892	-0.00410156	0.00660217	0.0216603	0.0329775	0.0553453	0.00830802	0.0163776	-0.0165536	-0.00833035	-0.0121356	-0.000208244	0.0224904	0.0213332	0.0138222	0.00153869	0.022671	0.00628393	0.0189184	-0.00735067	0.00147928	0.024656	-0.000137875	0.0189274	-0.0716293	-0.0724874	-0.0386251	-0.0988072	-0.060079	-0.114719	-0.0572654	-0.0445273	-0.0191642	0.0192582	-0.0300116	-0.0211767	-0.0352513	-0.00419464	-0.029893	-0.111356	-0.111089	-0.118569	-0.15428	-0.057959	-0.0336492	-0.114103	-0.0602297	-0.0457745	-0.072324	-0.0630926	-0.0425484	-0.0719478	-0.0955653	-0.126368	-0.153563	-0.165594	-0.120939	-0.0896961	-0.141022	-0.115407	-0.0957661	-0.17763	-0.0854993	-0.0879205	-0.0165517	-0.0334348	-0.0222204	0.00717528	-0.0572577	-0.0355356	-0.0416171	0.0111104	-0.0013561	0.0370836	0.0438229	-0.0241772	0.00761851	0.00624497	-0.0313573	-0.0234346	-0.0446663	-0.0395372	-0.0112758	-0.0387416	-0.0449624	-0.0477306	-0.0233192	0.0258654	0.0252201	0.011285	0.0472453	0.0305948	-0.00404433	0.0154657	-0.0150704	-0.0564834	0.0120852	0.0335393	-0.139327	-0.121245	-0.104497	-0.0522555	-0.00555024	-0.0203223	-0.0538223	-0.0544352	-0.0437264	-0.0369629	-0.0163381	-0.0221754	-0.0437429	-0.0143292	-0.0224642	-0.0283297	0.0703907	0.0850915	0.097532	0.08587	0.0984906	0.126454	0.132334	0.089614	0.109733	0.144652	0.0374445	0.0570709	0.0291549	-0.00513057	0.0459458	0.0187016	0.111846	0.124301	0.112404	0.0393769	0.0738315	0.152042	0.156331	0.174894	0.139277	0.124163	0.110957	0.0662251	-0.0954609	-0.0630248	-0.0797105	-0.0515517	-0.0396943	-0.068497	-0.130098	-0.13643	-0.135157	-0.0617524	-0.0959135	-0.117815	-0.0655249	-0.0459426	-0.0491118	-0.107546	-0.042893	-0.0879968	-0.104793	-0.0908326	-0.095079	-0.14907	-0.136736	-0.162361	-0.0575105	-0.0766127	-0.0789878	-0.0700256	-0.0677695	-0.102054	-0.0848923	-0.0277699	-0.0672117	-0.0756117	-0.0883054	-0.0639996	-0.102211	-0.122849	-0.0716498	-0.0770606	-0.00823306	-0.0247464	-0.00767727	-0.0324323	-0.0238029	-0.0320128	-0.0291433	-0.0148555	0.0755266	-0.108519	-0.0869034	-0.12093	-0.0789291	-0.0920074	-0.0767011	-0.0580973	-0.148236	-0.0623981	-0.176835	-0.123598	-0.0827102	-0.10583	-0.102996	-0.0971934	-0.0696519	-0.130746	-0.103894	-0.125911	-0.205682	-0.110489	-0.177356	-0.0827511	-0.0474714	-0.0359459	-0.122722	-0.190398	-0.183607	-0.149685	-0.229813	-0.161533	-0.172111	-0.196467	-0.140027	-0.183545	-0.184546	-0.169997	-0.123488	-0.182408	-0.18608	-0.179348	-0.150546	-0.14543	-0.185359	-0.232021	-0.191092	-0.191274	-0.0773073	-0.0510557	-0.0377612	-0.0482648	-0.0452296	-0.0944654	-0.101729	-0.0106706	-0.00760114	0.0143824	0.0331598	-0.0234649	-0.0238684	-0.00320053	0.0519987	0.0315789	-0.0611329	-0.0127405	-0.0290853	-0.025424	-0.0273865	-0.0216642	-0.0143848	-0.0317473	-0.032836	-0.0257468	-0.0167824	-0.00287783	0.0100155	0.0332457	-0.0263287	-0.0280061	-0.0323377	-0.0173783	-0.0329768	-0.0805541	-0.0777697	-0.0126922	-0.00176609	-0.0140433	0.0121362	-0.0217145	0.100168	0.0559604	0.0913887	-0.0401553	0.0109363	0.0427248	0.0287703	-0.00966182	0.00639603	-0.0417334	-0.00669728	0.00439892	0.00513175	-0.0168988	0.0269252	0.0792216	0.0937064	0.0622796	0.041741	0.00283741	-0.0182273	0.070123	0.0118118	0.0252674	0.0631068	0.10015	0.0608141	0.0881542	0.0178817	0.0230538	0.068304	0.0669057	0.094955	0.147817	0.00942146	0.00653753	0.0383584	0.0522984	0.0692048	0.0468692	0.0523117	0.113179	0.138092	0.114346	0.116643	0.165099	0.157193	0.0523124	0.00494503	0.0771147	0.0741335	0.0663262	0.0823873	0.159689	0.144424	0.162418	0.130578	0.143305	0.124733	0.176926	0.163344	0.205605	0.184921	0.20378	0.148501	0.15854	0.194782	0.156412	0.120092	0.116325	0.146531	0.0833788	0.120426	0.0721147	0.0548366	0.103177	0.160375	0.083131	0.082037	0.0857095	0.0625488	0.0864057	0.0817548	0.107416	0.0774387	0.043658	-0.0453341	-0.0119991	-0.0150301	0.00111353	0.0298611	0.0404209	0.0408759	0.0327795	-0.04644	-0.0340881	-0.0904461	-0.0318721	0.00456714	0.0103056	0.00537938	0.0297544	-0.0127637	0.00463601	0.00683109	0.0690392	0.0586114
amines.SDMA	-0.0448734	-0.0348459	-0.0367698	-0.0340747	-0.0287895	-0.0158795	-0.0319301	-0.0587971	-0.0506153	-0.0258425	-0.0330164	-0.066344	-0.0634978	-0.0443476	-0.0530522	-0.071931	-0.052899	-0.0655469	-0.0113375	-0.00035359	-0.00165137	-0.0218747	-0.0217015	-0.0307624	-0.0397796	-0.00187106	-0.0457721	-0.0287473	-0.0681593	-0.052832	-0.0461704	-0.054471	-0.0680639	-0.075878	-0.0799919	-0.0759005	-0.0477117	-0.0280519	-0.0773037	0.010779	-0.00860672	-0.0195222	-0.00315117	-0.0209521	-0.0147013	0.0165545	0.0206068	0.0120528	0.00743349	0.0157711	0.0141096	0.0422578	-0.0483358	-0.0428691	-0.0237773	-0.0164359	-0.0165761	-0.0215766	-0.0350094	-0.0149062	-0.0411102	-0.0370998	-0.0497785	-0.0321646	-0.041464	-0.0409604	-0.0198027	-0.0241484	-0.0277217	-0.00919413	-0.0232041	-0.00697438	-0.0254678	-0.0285809	-0.0191125	-0.0204708	-0.00552407	0.00360181	-0.00474264	0.00667329	0.000361791	-0.0202116	-0.00104713	-0.0226163	-0.0112854	0.0127609	0.0084945	0.0134642	-0.0439033	-0.0363455	-0.0625357	-0.0236591	-0.0151009	-0.00494279	-0.0162653	-0.000167356	-0.0296559	-0.011567	-0.0219747	-0.0126074	-0.0369796	-0.0254835	-0.00840201	0.00566255	0.0322112	-0.0238099	-0.0119531	-0.050667	-0.0420141	-0.0451428	-0.032174	-0.00224384	-0.00257713	-0.0130359	-0.0269703	-0.00425248	-0.0219237	-0.00762243	-0.0333813	-0.0238829	0.00350822	-0.0267241	-0.00276154	-0.104805	-0.104593	-0.0671157	-0.137731	-0.0912398	-0.152701	-0.0909491	-0.0783324	-0.0441538	0.000151297	-0.0636009	-0.0540214	-0.0697496	-0.0342927	-0.0630149	-0.147822	-0.148424	-0.154398	-0.197329	-0.092135	-0.0600828	-0.161197	-0.0847334	-0.0689884	-0.0947455	-0.0884881	-0.0647829	-0.100254	-0.122098	-0.166107	-0.193385	-0.206188	-0.158731	-0.119195	-0.17602	-0.148258	-0.126791	-0.214856	-0.109081	-0.108622	-0.0425787	-0.0608904	-0.0454245	-0.0115635	-0.0899614	-0.061912	-0.0642164	-0.0122194	-0.0246047	0.018386	0.0294776	-0.0459157	-0.00999635	-0.00963776	-0.0570495	-0.0475802	-0.0696394	-0.0637556	-0.029454	-0.0640572	-0.0694566	-0.0748044	-0.0380611	0.00534494	0.00468419	-0.0138858	0.0271199	0.0131926	-0.0297443	-0.00698051	-0.0440561	-0.082846	-0.00240858	0.0283844	-0.171157	-0.136513	-0.12661	-0.0623928	-0.0111639	-0.0263634	-0.0693581	-0.0687437	-0.0511996	-0.0541045	-0.028059	-0.0316988	-0.0566637	-0.0228468	-0.0297121	-0.0357184	0.0529539	0.072803	0.081481	0.0730553	0.0886855	0.119158	0.126534	0.0755	0.0990485	0.141683	0.0152607	0.0393666	0.00672777	-0.0320305	0.0274143	-0.00107122	0.108667	0.122078	0.107659	0.0233084	0.0684643	0.153762	0.160205	0.184107	0.140458	0.129269	0.117818	0.0674433	-0.116036	-0.0802761	-0.10479	-0.0650545	-0.0512116	-0.0852598	-0.15835	-0.164375	-0.163839	-0.0871092	-0.124121	-0.152651	-0.0852541	-0.0617336	-0.0655005	-0.130945	-0.0581295	-0.105661	-0.125738	-0.112878	-0.117736	-0.177082	-0.161662	-0.18885	-0.0746306	-0.0938671	-0.102959	-0.0857271	-0.080781	-0.128871	-0.104665	-0.0396073	-0.0838912	-0.0893046	-0.121386	-0.0885812	-0.133396	-0.152022	-0.0960552	-0.0984353	-0.0189409	-0.0379874	-0.0181583	-0.0403912	-0.029775	-0.0379256	-0.0423739	-0.0175151	0.082757	-0.126759	-0.102252	-0.141268	-0.0946034	-0.109928	-0.0908626	-0.0700535	-0.182044	-0.0809113	-0.20253	-0.141705	-0.0952166	-0.11962	-0.11381	-0.108801	-0.081802	-0.152057	-0.121835	-0.15175	-0.235143	-0.128066	-0.200156	-0.0918515	-0.0481064	-0.0409067	-0.126955	-0.218018	-0.207235	-0.174258	-0.26022	-0.180292	-0.190861	-0.219416	-0.156158	-0.21625	-0.21516	-0.201802	-0.144221	-0.206	-0.208735	-0.200358	-0.165868	-0.159415	-0.211889	-0.262569	-0.207687	-0.208293	-0.101302	-0.0718204	-0.052436	-0.0639524	-0.0580842	-0.111708	-0.114419	-0.0209295	-0.0132358	0.0115001	0.0337475	-0.032792	-0.0305713	-0.00801973	0.0533271	0.0340341	-0.072862	-0.0147502	-0.0316289	-0.0241289	-0.0288055	-0.0214862	-0.0118256	-0.0304568	-0.0383544	-0.0302343	-0.0179621	0.000705612	0.00981552	0.0427709	-0.0337961	-0.0350978	-0.0390162	-0.0197282	-0.0350694	-0.0950019	-0.0878453	-0.0110144	-0.00901192	-0.0218208	0.00400857	-0.035463	0.105038	0.059611	0.101236	-0.0479463	0.0109199	0.0467244	0.0320137	-0.0138296	0.00719922	-0.0447508	-0.00560867	0.0043139	0.00884876	-0.0161318	0.0215824	0.086813	0.108051	0.0718646	0.0510897	0.00430369	-0.0190297	0.082861	0.0103446	0.0282003	0.0745107	0.11441	0.0680312	0.102338	0.00357988	0.0108558	0.0628778	0.0579827	0.0899818	0.159647	-0.000174509	-0.000405063	0.0273669	0.0475136	0.0703972	0.0419754	0.0507831	0.115582	0.143932	0.116442	0.120994	0.174216	0.166916	0.050345	-0.00190114	0.0889156	0.0843546	0.07064	0.0919246	0.172295	0.155405	0.180931	0.14371	0.155548	0.135136	0.196691	0.182862	0.228199	0.206175	0.231501	0.164175	0.178102	0.222782	0.180868	0.133089	0.130129	0.169257	0.0948053	0.140973	0.0771184	0.0587546	0.116858	0.181993	0.0997014	0.0996551	0.104337	0.0739569	0.102464	0.100171	0.129848	0.0996724	0.0621574	-0.0521512	-0.0144369	-0.0126732	0.00837215	0.036197	0.0509419	0.0531823	0.0459564	-0.0425468	-0.028128	-0.0944081	-0.0253769	0.0209564	0.0141899	0.0147011	0.0437429	-0.0158347	0.00422097	0.0110262	0.0831169	0.0706646
amines.3.Methoxytyramine	-0.0518334	-0.041106	-0.0426371	-0.0376917	-0.0392557	-0.0269408	-0.0428578	-0.0644762	-0.0563437	-0.0366185	-0.041991	-0.0683643	-0.064615	-0.0462015	-0.0546332	-0.0744908	-0.0561562	-0.0659773	-0.02727	-0.0169064	-0.0227243	-0.0388064	-0.0393846	-0.0474282	-0.0535395	-0.0211031	-0.0462564	-0.0314703	-0.0637057	-0.0544926	-0.046587	-0.0564303	-0.0676695	-0.0740422	-0.0827504	-0.0692747	-0.0428296	-0.0313967	-0.0740518	-0.00257891	-0.0175824	-0.0290076	-0.0104701	-0.0276064	-0.0175281	0.00145889	0.00667157	-0.00275388	-0.00621113	0.00105257	0.00367677	0.0280369	-0.0571917	-0.0500245	-0.0359734	-0.0339283	-0.0245797	-0.0298978	-0.0419067	-0.0241366	-0.0459361	-0.0419025	-0.0511704	-0.037758	-0.0451663	-0.046391	-0.0290618	-0.0311518	-0.0336913	-0.0208475	-0.0305919	-0.0200945	-0.0363858	-0.0380899	-0.0259254	-0.0260492	-0.012111	-0.0114848	-0.0221094	-0.00895118	-0.0132934	-0.0257887	-0.00633602	-0.0301437	-0.0181596	0.00275027	-0.00140838	0.00285407	-0.04706	-0.0388367	-0.0594582	-0.0351652	-0.0271656	-0.0187577	-0.0320455	-0.0157498	-0.0378738	-0.0197371	-0.0372307	-0.0290465	-0.0493984	-0.0387798	-0.0264726	-0.0122701	0.0130325	-0.0354968	-0.0234345	-0.0576459	-0.055076	-0.0583374	-0.0485231	-0.0117914	-0.0102795	-0.0199942	-0.0339495	-0.0148428	-0.0288187	-0.014266	-0.0332326	-0.0269717	-0.00254896	-0.0355007	-0.00737043	-0.101106	-0.101639	-0.0723992	-0.133246	-0.0860172	-0.130393	-0.0931193	-0.0903926	-0.059738	-0.0172746	-0.073245	-0.0661725	-0.0740063	-0.0516296	-0.0754855	-0.139723	-0.143666	-0.14368	-0.177845	-0.0964783	-0.0660903	-0.164895	-0.0855767	-0.0711073	-0.0885202	-0.0871196	-0.0641703	-0.0954116	-0.113207	-0.160742	-0.181387	-0.184258	-0.156989	-0.121815	-0.17366	-0.152692	-0.12821	-0.197787	-0.0974014	-0.0951245	-0.0412708	-0.05615	-0.0410973	-0.0125897	-0.0855445	-0.0623324	-0.0585888	-0.0275825	-0.0323334	0.00625461	0.016673	-0.0502291	-0.0221433	-0.0216396	-0.0597494	-0.0496207	-0.0660421	-0.0611501	-0.0279153	-0.0568138	-0.0622151	-0.0628558	-0.0254322	-0.0170767	-0.0178557	-0.0360455	-0.00175335	-0.0115388	-0.0514113	-0.0289163	-0.0610758	-0.0884861	-0.0214604	0.0168835	-0.159946	-0.116016	-0.121143	-0.0584483	-0.0190421	-0.0332667	-0.0717355	-0.0738562	-0.0629513	-0.0595406	-0.0328724	-0.0351775	-0.0571674	-0.0327422	-0.0381114	-0.0411981	0.0413392	0.0568389	0.0644364	0.0534371	0.074835	0.10113	0.107482	0.0655619	0.0879495	0.125384	0.00844977	0.0285678	-0.0032096	-0.0342457	0.0147931	-0.00151785	0.0952507	0.0988909	0.0908873	0.0154801	0.0578509	0.132265	0.137268	0.162747	0.1281	0.123424	0.115193	0.0713036	-0.115117	-0.0894062	-0.11375	-0.0692735	-0.0573214	-0.0822998	-0.157168	-0.16103	-0.16351	-0.0984412	-0.129127	-0.15528	-0.0884927	-0.0731326	-0.0768908	-0.138681	-0.0633713	-0.0961252	-0.108747	-0.113654	-0.11554	-0.160384	-0.145108	-0.158984	-0.0833489	-0.0946885	-0.102938	-0.0856926	-0.0790066	-0.123786	-0.0984128	-0.0474323	-0.0834503	-0.0846151	-0.122511	-0.0868303	-0.126706	-0.142019	-0.0981568	-0.0941261	-0.0280141	-0.0492311	-0.0235277	-0.0421506	-0.0319229	-0.0371451	-0.0398211	-0.0120076	0.07332	-0.118867	-0.101938	-0.129939	-0.0927024	-0.101611	-0.0976384	-0.0836358	-0.175077	-0.0916976	-0.17582	-0.126198	-0.0866849	-0.115636	-0.107463	-0.105439	-0.0844807	-0.133258	-0.107108	-0.141308	-0.195767	-0.123351	-0.175354	-0.0765298	-0.0299307	-0.0396928	-0.0928183	-0.187935	-0.181067	-0.159576	-0.226491	-0.164746	-0.170975	-0.197551	-0.140722	-0.202521	-0.198422	-0.191835	-0.145972	-0.184192	-0.1824	-0.180208	-0.148899	-0.137288	-0.189843	-0.233634	-0.180191	-0.178529	-0.092873	-0.0652707	-0.0524175	-0.0509559	-0.0475161	-0.0882382	-0.086265	-0.0194131	-0.00692856	0.0148601	0.0306591	-0.0219784	-0.0192242	0.00133126	0.0544706	0.0338369	-0.0611576	-0.0089182	-0.0259357	-0.0139977	-0.0179466	-0.012607	0.000695737	-0.0139354	-0.0216116	-0.0132034	-0.00341451	0.0183186	0.0121385	0.0477481	-0.027884	-0.0320179	-0.0310274	-0.0134725	-0.02439	-0.0883622	-0.0716921	-0.0135794	-0.0152242	-0.0297166	-0.013763	-0.0418956	0.0803209	0.0420005	0.07882	-0.0407303	0.00575363	0.0334834	0.0212377	-0.01476	0.00340684	-0.0340286	-0.00646294	-0.00778121	0.00611329	-0.0208343	0.0181957	0.0730741	0.0981292	0.0699097	0.0538952	0.0100502	-0.00494672	0.0830476	0.00921199	0.0245979	0.0648367	0.100693	0.0558252	0.0875693	0.000797985	0.0128006	0.0536026	0.0410441	0.0716525	0.131477	-0.0144856	-0.0104949	0.0057815	0.0390181	0.0525286	0.0356808	0.0427163	0.0857288	0.111025	0.0829066	0.0898529	0.141092	0.138183	0.0503867	0.01079	0.0909247	0.0853204	0.0758502	0.096812	0.14849	0.132803	0.159055	0.138001	0.146205	0.124944	0.181685	0.173646	0.20777	0.185689	0.214984	0.149092	0.159963	0.20135	0.169498	0.115357	0.110854	0.165636	0.0907586	0.133193	0.0796136	0.0584433	0.114129	0.166548	0.10533	0.101444	0.105709	0.080698	0.105289	0.111238	0.139071	0.102041	0.0730084	-0.0279045	0.00715894	0.00619994	0.027099	0.0534458	0.0644331	0.0699644	0.0632881	-0.0197005	-0.011846	-0.0566672	0.00542013	0.0432845	0.0250375	0.0323739	0.0535341	-0.0116081	0.00362401	0.0102646	0.0750131	0.06839
amines.ADMA	-0.0397095	-0.0270986	-0.0289488	-0.0235324	-0.0262171	-0.011386	-0.0281054	-0.0534412	-0.0443878	-0.0232478	-0.0300019	-0.0573672	-0.0544107	-0.0327633	-0.0436498	-0.0665397	-0.0479807	-0.0552023	-0.0143218	-0.00335726	-0.00926652	-0.0278233	-0.0305211	-0.0351283	-0.0424062	-0.00758932	-0.0338814	-0.0198344	-0.0563097	-0.0464241	-0.0372466	-0.0486144	-0.0563587	-0.0636157	-0.0755014	-0.0602979	-0.0318266	-0.0181779	-0.063511	0.0139768	-0.00328083	-0.0179735	0.00414877	-0.0177447	-0.0060245	0.0161075	0.021259	0.0113365	0.00638004	0.0125155	0.0192351	0.045642	-0.0511827	-0.0420669	-0.0278523	-0.0253415	-0.00986779	-0.0158629	-0.0291926	-0.00951635	-0.0321549	-0.0269957	-0.0410778	-0.0242765	-0.0328129	-0.0338219	-0.016005	-0.0182039	-0.0210509	-0.00359977	-0.0137974	-0.000999244	-0.0200053	-0.0228833	-0.00881728	-0.00965791	0.00554449	0.00481469	-0.0074283	0.00920749	0.00278964	-0.0108332	0.0101588	-0.0180319	-0.00513246	0.0221982	0.0176747	0.021146	-0.0327496	-0.0225547	-0.0431999	-0.0185339	-0.00945001	1.35927e-05	-0.0158813	0.00319964	-0.0194838	-0.000221276	-0.0194674	-0.0103211	-0.031958	-0.0211937	-0.00881532	0.00864405	0.0364699	-0.0170802	-0.00344117	-0.040671	-0.04118	-0.04615	-0.0340625	0.00549974	0.00779863	-0.0026792	-0.0198176	0.00450612	-0.0110571	0.00527063	-0.0165746	-0.0106647	0.0184618	-0.0165396	0.0144769	-0.0929096	-0.0958297	-0.0614156	-0.131539	-0.0719727	-0.125589	-0.084959	-0.0838184	-0.0529765	-0.00611661	-0.0570755	-0.0499948	-0.0566479	-0.0367439	-0.0641522	-0.133854	-0.139891	-0.137443	-0.176332	-0.0838686	-0.0526262	-0.162707	-0.083087	-0.0653319	-0.0836501	-0.0791229	-0.0545441	-0.0921107	-0.115571	-0.16277	-0.184746	-0.19344	-0.158624	-0.11986	-0.182435	-0.162104	-0.118707	-0.19952	-0.0878756	-0.0884318	-0.0349636	-0.0531915	-0.0396716	-0.00710304	-0.0824138	-0.060789	-0.0552738	-0.0218682	-0.0293272	0.0168367	0.029186	-0.0476911	-0.0184477	-0.0156661	-0.053529	-0.0436016	-0.0594478	-0.054513	-0.0191703	-0.0506419	-0.0574947	-0.0598846	-0.0182205	-0.0105256	-0.0129676	-0.0325655	0.0069172	-0.00760106	-0.0472662	-0.0226938	-0.0571597	-0.096387	-0.0266285	0.0173609	-0.174122	-0.12855	-0.131919	-0.0618985	-0.019803	-0.0381376	-0.0832223	-0.0890429	-0.077008	-0.0657768	-0.0370038	-0.0409284	-0.0682893	-0.0455468	-0.0482966	-0.0550372	0.0601387	0.0764613	0.0885043	0.0707742	0.0975345	0.124704	0.130678	0.0844845	0.106799	0.146631	0.021658	0.0404729	0.00713346	-0.0298832	0.0231087	0.00861317	0.111061	0.11327	0.105112	0.0214319	0.0673559	0.150209	0.152393	0.18158	0.143913	0.142462	0.129033	0.0831642	-0.119682	-0.0928855	-0.119211	-0.0661678	-0.0543401	-0.0808287	-0.162311	-0.170225	-0.178924	-0.0958349	-0.133091	-0.157355	-0.083082	-0.0691749	-0.0693751	-0.140775	-0.0568529	-0.0916823	-0.105899	-0.111675	-0.114512	-0.166966	-0.146155	-0.165969	-0.0838184	-0.097109	-0.103772	-0.0887598	-0.0821471	-0.131937	-0.103626	-0.0489639	-0.0872655	-0.0888934	-0.122773	-0.0837332	-0.130454	-0.148204	-0.101977	-0.0949484	-0.0231219	-0.0491945	-0.0219692	-0.0409446	-0.030229	-0.0350138	-0.0323262	-0.00545625	0.0946829	-0.125784	-0.107695	-0.141087	-0.0954649	-0.106647	-0.105704	-0.0918831	-0.194746	-0.101554	-0.191852	-0.135837	-0.0959923	-0.121371	-0.111518	-0.111875	-0.0848082	-0.137011	-0.108976	-0.143344	-0.207693	-0.132892	-0.19156	-0.0772526	-0.0247047	-0.0368337	-0.0998746	-0.194087	-0.189091	-0.16337	-0.239928	-0.173415	-0.179957	-0.209227	-0.147739	-0.212822	-0.208608	-0.196049	-0.150457	-0.196936	-0.194649	-0.192693	-0.160427	-0.145486	-0.20566	-0.25444	-0.192501	-0.191717	-0.0905009	-0.0608525	-0.0507625	-0.0431379	-0.0430856	-0.0911822	-0.0873045	-0.015288	-0.000681217	0.0205108	0.038582	-0.0192613	-0.0180237	0.00891774	0.072831	0.0447973	-0.0652083	-0.00384798	-0.0254014	-0.0138941	-0.0200207	-0.0135134	0.00399846	-0.0146994	-0.0209974	-0.0127343	-0.00266953	0.0219116	0.0145852	0.050257	-0.0311758	-0.0369895	-0.0334019	-0.0138743	-0.0269679	-0.101995	-0.0829665	-0.0168217	-0.0179613	-0.0340333	-0.0179014	-0.0503385	0.0841192	0.040909	0.0788491	-0.0427718	0.00650608	0.0358793	0.0218422	-0.0157765	0.00299805	-0.0385112	-0.0104499	-0.00705496	0.0107013	-0.022616	0.0224961	0.0830016	0.113325	0.0775327	0.0572129	0.0139614	-0.00584977	0.0948024	0.00900549	0.0218058	0.0687956	0.113867	0.0625831	0.0983672	0.00544703	0.0204657	0.0644386	0.0581376	0.0880073	0.153289	-0.0157838	-0.00915357	0.012961	0.0458681	0.0599156	0.0401526	0.0429352	0.0998206	0.126531	0.0939654	0.102857	0.156591	0.153728	0.0498232	0.00420854	0.0902615	0.0915507	0.0811918	0.102927	0.157362	0.146165	0.172037	0.146522	0.160624	0.13575	0.20062	0.189812	0.228552	0.198742	0.229295	0.160557	0.173464	0.216653	0.18793	0.121617	0.116632	0.179133	0.0920616	0.140879	0.0941273	0.0688901	0.128328	0.185262	0.118082	0.109099	0.113399	0.0868167	0.113558	0.120617	0.15212	0.104445	0.0668034	-0.0412653	0.00576505	0.000483158	0.0263059	0.052386	0.0665166	0.0698069	0.0591982	-0.0260432	-0.0152443	-0.0702639	0.00267323	0.0427728	0.0208137	0.029368	0.0528458	-0.0174838	-0.00370269	0.00187925	0.0769198	0.0687387
amines.N6.N6.N6.Trimethyl.L.lysine	-0.0811504	-0.0808104	-0.0840767	-0.0851917	-0.0725811	-0.0702422	-0.077492	-0.0858328	-0.0831673	-0.0638422	-0.0665494	-0.0994299	-0.0951325	-0.09142	-0.0882069	-0.0899372	-0.0737972	-0.0930363	-0.0532486	-0.0447723	-0.0385155	-0.0521247	-0.0411629	-0.0554002	-0.062829	-0.0386361	-0.0947552	-0.0787486	-0.0982559	-0.0833766	-0.0846405	-0.0805953	-0.108306	-0.10928	-0.0969803	-0.110356	-0.0956658	-0.0810853	-0.109298	-0.0520486	-0.0626999	-0.0578139	-0.059258	-0.0539067	-0.0594494	-0.0427386	-0.0417273	-0.0402748	-0.0461493	-0.0323267	-0.0566157	-0.0398955	-0.0658194	-0.0685381	-0.0505775	-0.0370384	-0.0777875	-0.0774964	-0.0807543	-0.0715364	-0.0927776	-0.0936346	-0.0925426	-0.0824723	-0.0865695	-0.0852585	-0.0679027	-0.0726082	-0.0771613	-0.0740974	-0.0857096	-0.0752858	-0.0834186	-0.0837499	-0.0848814	-0.0861194	-0.0767467	-0.0608097	-0.0552091	-0.0585478	-0.0590863	-0.0852907	-0.0786219	-0.0745809	-0.0737659	-0.0738449	-0.0746382	-0.0694248	-0.104999	-0.103247	-0.12892	-0.0789849	-0.0746888	-0.0713212	-0.0672667	-0.0638689	-0.0914882	-0.0819219	-0.0741451	-0.0709454	-0.0886188	-0.0837146	-0.0669733	-0.0673086	-0.0586142	-0.0893645	-0.0841962	-0.103915	-0.0806755	-0.0750572	-0.0694114	-0.0724364	-0.076341	-0.0838259	-0.081375	-0.0803315	-0.0894205	-0.0888891	-0.0981543	-0.0879119	-0.0798137	-0.0861515	-0.0878377	-0.109947	-0.100489	-0.0824768	-0.112338	-0.120707	-0.158303	-0.0978868	-0.0711043	-0.0400305	-0.0284261	-0.0968457	-0.0880763	-0.113688	-0.0658621	-0.0776309	-0.1282	-0.117885	-0.133514	-0.164115	-0.106774	-0.0832039	-0.119152	-0.0659371	-0.0651898	-0.0827619	-0.0866561	-0.0795893	-0.087965	-0.0822485	-0.111861	-0.126305	-0.136861	-0.102499	-0.0775453	-0.0836745	-0.0584399	-0.103303	-0.139896	-0.112797	-0.105088	-0.0756796	-0.0798672	-0.0636978	-0.0479245	-0.0942542	-0.0629632	-0.0728927	-0.0290449	-0.04099	-0.0336573	-0.0262693	-0.046779	-0.018753	-0.0202655	-0.0695266	-0.0654251	-0.0842291	-0.0799572	-0.0662822	-0.0897862	-0.0861689	-0.0976097	-0.0780473	-0.00647421	-0.00214506	-0.0119943	0.00520799	0.0118377	-0.0178492	-0.0123401	-0.0361987	-0.0319801	0.0281408	0.0214317	-0.0764591	-0.0595066	-0.0470901	-0.0276885	0.00871763	0.0135899	-0.00444527	0.0131717	0.0404838	-0.0152407	-0.00534652	0.000478328	-0.00367463	0.0327886	0.0250911	0.0283697	-0.0478114	-0.0265086	-0.0428162	-0.0156561	-0.0321222	-0.015485	-0.00789728	-0.0416067	-0.028614	-0.00102911	-0.0591324	-0.0343306	-0.0466176	-0.0645748	-0.0262538	-0.0623879	0.00201443	0.0304617	0.00821637	-0.0246878	0.000965491	0.0295346	0.0451989	0.0471137	0.012555	-0.00245364	0.0056193	-0.0218558	-0.0525358	-0.0214573	-0.0370337	-0.0381121	-0.0270259	-0.0586176	-0.0740056	-0.0692003	-0.049788	-0.0519441	-0.0597533	-0.0876247	-0.0610705	-0.0283618	-0.0401811	-0.0468679	-0.0477793	-0.0857158	-0.108762	-0.0700349	-0.0750498	-0.105872	-0.109942	-0.130394	-0.0305411	-0.0453448	-0.0667133	-0.0404783	-0.0368263	-0.06939	-0.0595146	-0.012982	-0.0433593	-0.044652	-0.0857356	-0.0773325	-0.090683	-0.0913806	-0.0534496	-0.0670294	-0.019673	-0.0106212	-0.0180316	-0.0216598	-0.0160594	-0.0246866	-0.0602819	-0.037311	-0.00733564	-0.0573514	-0.0345406	-0.0608184	-0.0442367	-0.0587134	-0.0098991	0.0126149	-0.0649412	-0.00405949	-0.102218	-0.0697623	-0.0369338	-0.0410176	-0.0435537	-0.0327143	-0.0312979	-0.0968476	-0.0805201	-0.0919953	-0.147837	-0.0409386	-0.08731	-0.0625145	-0.0582525	-0.0238718	-0.0806193	-0.139302	-0.116439	-0.099654	-0.139929	-0.0784337	-0.0885236	-0.0998264	-0.074903	-0.107109	-0.108263	-0.109139	-0.0523124	-0.0943478	-0.103239	-0.0855624	-0.0634733	-0.078315	-0.0951097	-0.112982	-0.0922812	-0.0956779	-0.0880937	-0.0773892	-0.0417044	-0.0891209	-0.0667079	-0.0927064	-0.0980115	-0.0367804	-0.0411739	-0.0238948	-0.00594007	-0.0530361	-0.0446745	-0.0492217	-0.0353596	-0.0137597	-0.0498262	-0.0308986	-0.0236233	-0.0228033	-0.0239734	-0.0184487	-0.0303461	-0.0337276	-0.0536105	-0.0505991	-0.0373878	-0.0379791	-0.00966796	0.0104507	-0.0227082	-0.0123726	-0.0296179	-0.0182502	-0.0240015	-0.0233809	-0.0398656	0.0170535	0.00225304	0.00642808	0.0300007	-0.000349622	0.0670433	0.05519	0.0817166	-0.0352329	0.00869724	0.0363067	0.0317554	-0.0068624	0.0111171	-0.0245698	0.0127967	0.022687	0.00272033	0.0133894	-0.0142331	0.0314128	0.0263404	0.0130129	0.010451	-0.0189561	-0.0328349	0.00893505	0.000347635	0.0235809	0.0448174	0.0430455	0.0335314	0.0490822	-0.0332746	-0.0449076	-0.00739218	-0.0140864	0.00386148	0.0561011	0.0138439	0.00415565	0.0100881	-0.00192915	0.0330207	-0.000276217	0.0221335	0.0474726	0.0622376	0.0625183	0.0585172	0.0741664	0.0646403	0.0043792	-0.0242361	0.0371445	0.0188341	-0.00223824	0.0110819	0.0813402	0.0626813	0.0820859	0.0427786	0.0338802	0.0382203	0.0574075	0.050218	0.0722516	0.0853857	0.0922891	0.0612877	0.0719514	0.100912	0.0543598	0.0665444	0.0729817	0.0463848	0.0428154	0.0611573	-0.0191939	-0.00778805	0.0163572	0.0594267	0.007453	0.0297062	0.0330318	0.00463143	0.0220026	0.00728031	0.0149044	0.0510542	0.0408254	-0.0402624	-0.0492516	-0.0222856	-0.0212691	-0.0158047	-0.00396916	-0.000779056	0.00829992	-0.0299024	-0.0156956	-0.0670699	-0.0477457	-0.0072127	-0.000499827	-0.00550884	0.0186567	-0.00172269	0.0194382	0.0344443	0.0557067	0.0418661
amines.Glycylproline	-0.0157992	-0.0106129	-0.0108914	-0.0098004	-0.00753948	0.000605724	-0.00978704	-0.0263872	-0.0173385	-0.00941789	-0.00735178	-0.0242059	-0.021352	-0.00974268	-0.011702	-0.0205731	-0.00548729	-0.0157279	0.0100732	0.019054	0.0143658	0.000207742	0.00215857	-0.00698846	-0.00619407	0.00939496	-0.0158307	-0.004616	-0.0245036	-0.00882394	-0.00532166	-0.01071	-0.0338558	-0.0381516	-0.0335128	-0.0363714	-0.022785	-0.0163145	-0.0452123	0.0110405	0.00450271	0.00124734	0.0107174	0.00584872	0.00954324	0.0295813	0.035218	0.0264445	0.0207407	0.0305066	0.0219509	0.0415197	-0.00504109	0.000191271	0.0188579	0.0156737	0.00274771	0.0024942	-0.000218135	0.00809828	-0.0113963	-0.00832536	-0.00916967	-0.00594682	-0.0101438	-0.00963591	0.00163988	0.00126098	0.000393359	0.00404798	-0.00251244	0.00174318	-0.0115911	-0.0129815	-0.0029128	-0.00338553	0.00364898	0.0138859	0.0110215	0.0128394	0.0151156	-0.0023679	0.00818895	-0.00350475	0.00523136	0.0117346	0.0100275	0.0156357	-0.0178538	-0.0123945	-0.0420886	-0.0105361	-0.00483044	6.41133e-05	-0.00723486	-0.00164347	-0.0156365	-0.00315445	-0.013313	-0.00710058	-0.0228299	-0.0145629	-0.00347391	0.00327083	0.0143103	-0.0174455	-0.0135519	-0.03341	-0.0192414	-0.0179194	-0.00815786	-0.00116499	0.000269251	-0.00608952	-0.0109806	-0.00644006	-0.014879	-0.00860021	-0.0150791	-0.0112545	0.00567029	-0.0250481	-0.00722512	-0.0500613	-0.049761	-0.0302023	-0.062292	-0.0418926	-0.0761331	-0.0544927	-0.0427513	-0.0159579	0.00577854	-0.0403823	-0.0295444	-0.0419652	-0.0211183	-0.0321685	-0.0897207	-0.0881485	-0.0873878	-0.128878	-0.0738461	-0.0428193	-0.102094	-0.0386242	-0.0217762	-0.0374289	-0.0482253	-0.0398731	-0.0276829	-0.0371521	-0.0866501	-0.0983642	-0.100625	-0.106358	-0.0728962	-0.11724	-0.0920467	-0.0904669	-0.125904	-0.0750689	-0.0853245	-0.000739562	-0.00365225	0.0115345	0.0293136	-0.0180924	-0.000709743	-0.00715837	0.014817	0.00398563	0.0305786	0.0345432	-0.00805017	0.0168821	0.0204117	-0.0226766	-0.0123269	-0.0318098	-0.0295936	-0.0192199	-0.0167176	-0.027164	-0.0230754	-0.00292823	0.0351334	0.0378371	0.0267816	0.0391643	0.0363813	0.0170614	0.0290462	0.00823555	-0.0076175	0.0570477	0.0633389	-0.0562014	-0.0269192	-0.0444491	-0.0135705	0.0250448	0.0191882	0.0136771	0.0183887	0.0181986	-0.0121174	0.0140465	0.0187566	0.00654609	0.0135102	0.00763561	0.0239586	0.0398421	0.0545703	0.0462017	0.0435641	0.0519402	0.0732012	0.0808826	0.0537075	0.0670983	0.0920671	0.0273997	0.0464828	0.0296968	0.000804121	0.0317494	0.0205018	0.0856235	0.0968061	0.0737593	0.0447976	0.0644817	0.10097	0.110407	0.119096	0.0985378	0.0882396	0.0879609	0.0626336	-0.0884515	-0.0650038	-0.0790863	-0.0633648	-0.0487689	-0.0688663	-0.116783	-0.118616	-0.118322	-0.0964662	-0.104882	-0.126802	-0.0717813	-0.0546208	-0.0732161	-0.0900144	-0.0700949	-0.0945509	-0.116845	-0.116479	-0.109257	-0.127321	-0.119325	-0.123893	-0.0822897	-0.0895818	-0.0987809	-0.0771109	-0.0663392	-0.107884	-0.0839512	-0.0507805	-0.0936211	-0.0864651	-0.0947512	-0.0753909	-0.0898901	-0.110635	-0.0782306	-0.0702614	-0.0347621	-0.0366605	-0.0226012	-0.0276309	-0.0187812	-0.0270688	-0.0593373	-0.0317817	0.00942697	-0.0841941	-0.0709816	-0.0885371	-0.063299	-0.0648944	-0.0638525	-0.0510682	-0.105987	-0.0487464	-0.12714	-0.0993976	-0.0664199	-0.0772416	-0.079827	-0.0774942	-0.0595377	-0.0888526	-0.0634574	-0.0843014	-0.115087	-0.0640512	-0.0893491	-0.0530011	-0.0230326	-0.0121913	-0.056447	-0.143503	-0.135164	-0.119325	-0.152047	-0.120941	-0.128353	-0.150971	-0.12175	-0.160668	-0.150919	-0.150248	-0.116795	-0.120241	-0.11869	-0.120584	-0.09233	-0.0860742	-0.127092	-0.151935	-0.115293	-0.111789	-0.0615266	-0.0379058	-0.0286295	-0.050047	-0.0230959	-0.0458184	-0.0487289	-0.00689298	-0.00252233	0.0163343	0.0210292	-0.0137271	-0.0112928	-0.00705354	0.0301274	0.0343974	-0.0392263	-0.0123982	-0.0241118	-0.0177847	-0.0047197	-0.00381781	-0.00401961	-0.00656874	-0.0177633	-0.0126633	-0.00653426	0.00469102	0.00696437	0.0352957	0.0045182	0.00127801	-0.0106353	0.00527567	-0.00220684	-0.0336179	-0.0369231	0.0111198	-0.0132387	-0.023439	-0.00703727	-0.0198381	0.0492304	0.0282157	0.0542915	-0.0431835	-0.0124525	0.0164404	0.00893731	-0.0131838	-0.00152631	-0.0231861	-0.00204114	-0.0156799	-0.00917875	-0.0126659	-0.0151084	0.0272409	0.0232683	0.0118204	0.00790092	-0.00874488	-0.0157296	0.0363958	-0.00136807	0.0113228	0.0366056	0.0565792	0.0283535	0.0496101	0.0153908	0.0204772	0.0470503	0.0390864	0.0638877	0.0950019	0.00461085	0.00350475	0.0175206	0.0246209	0.0415037	0.0381148	0.0472589	0.0290763	0.050017	0.0355327	0.0406376	0.0724892	0.0652309	0.03617	0.0220934	0.081368	0.0731924	0.0681192	0.0855123	0.114103	0.104345	0.126034	0.116734	0.0989998	0.0937009	0.12749	0.130006	0.121456	0.116083	0.142721	0.102357	0.0989113	0.146151	0.0786358	0.0588725	0.0633814	0.0940299	0.0595377	0.0839092	0.0367857	0.0321185	0.0596967	0.105597	0.0661955	0.0658196	0.0662753	0.0374386	0.0572414	0.0636246	0.0787779	0.0713756	0.0573056	-0.011171	0.000226977	0.00749035	0.0101971	0.0262867	0.0371395	0.0473676	0.0452815	-0.00889502	0.00569214	-0.0257999	-0.000791472	0.0304493	0.034753	0.0429252	0.049815	0.0120516	0.016106	0.0340236	0.0664153	0.0682494
amines.1.Methylhistidine	-0.0600107	-0.0559177	-0.0586149	-0.055943	-0.0566698	-0.0499716	-0.0591952	-0.0668272	-0.0582767	-0.05059	-0.0467674	-0.0688292	-0.063398	-0.0545545	-0.0520104	-0.0583319	-0.0386274	-0.0515226	-0.0380834	-0.0266643	-0.0310054	-0.0456214	-0.0374342	-0.0471196	-0.0463533	-0.0329781	-0.0636962	-0.0513354	-0.0642408	-0.0504762	-0.04807	-0.0492007	-0.0828412	-0.0825889	-0.0757417	-0.077521	-0.0649292	-0.0638137	-0.0862973	-0.0388004	-0.0420315	-0.0404875	-0.0322351	-0.028517	-0.0254458	-0.0205153	-0.0147054	-0.0186373	-0.0293352	-0.0139057	-0.0326225	-0.014865	-0.0462274	-0.0406131	-0.0223671	-0.0229811	-0.0527328	-0.0512417	-0.0490605	-0.0436054	-0.0639955	-0.0620316	-0.0582308	-0.0549768	-0.0569193	-0.0575719	-0.0462938	-0.0455729	-0.0481187	-0.0525474	-0.05674	-0.055976	-0.068465	-0.0684739	-0.0574191	-0.0579737	-0.0494074	-0.0441021	-0.0422816	-0.0414561	-0.0368715	-0.0594006	-0.0504809	-0.0564113	-0.0513085	-0.0520081	-0.0523378	-0.0471183	-0.0784697	-0.0706714	-0.102739	-0.0640564	-0.0578013	-0.0564926	-0.0605794	-0.0556244	-0.0699006	-0.0563442	-0.0661161	-0.0624053	-0.077841	-0.0729332	-0.0621722	-0.0578568	-0.0515304	-0.0789089	-0.0734718	-0.0886216	-0.0707865	-0.0650306	-0.057675	-0.0573221	-0.0552764	-0.0634389	-0.0632326	-0.0672185	-0.0714316	-0.069921	-0.0646749	-0.0618442	-0.0486458	-0.0751649	-0.062255	-0.0775301	-0.0733244	-0.0607028	-0.0832372	-0.0750589	-0.102935	-0.0876075	-0.0737833	-0.0404915	-0.0290096	-0.0849776	-0.0747229	-0.0898937	-0.0660905	-0.0708642	-0.10688	-0.103366	-0.100886	-0.144342	-0.109998	-0.0748421	-0.127319	-0.0505198	-0.0380525	-0.0445516	-0.06503	-0.0625194	-0.0423694	-0.0367485	-0.0949171	-0.0965501	-0.0989417	-0.114559	-0.0787395	-0.107658	-0.0852002	-0.101419	-0.113257	-0.0874861	-0.0930601	-0.0398694	-0.0368851	-0.0180638	-0.00513335	-0.0477944	-0.02571	-0.0281372	-0.0208312	-0.0305157	-0.0149459	-0.00704106	-0.0301355	-0.00809786	-0.00110475	-0.051997	-0.0427765	-0.0581393	-0.0566524	-0.0514207	-0.0479138	-0.0540469	-0.0553572	-0.0276734	0.00358033	0.00772523	-0.00430622	0.000138219	0.0103774	-0.00755232	-0.000646671	-0.0202735	-0.0131594	0.0491871	0.0516117	-0.0385783	0.00493987	-0.0260545	-0.00318666	0.0286519	0.030979	0.0272787	0.0387039	0.048854	-0.014783	0.0107192	0.0230685	0.0159365	0.0216837	0.0200799	0.041042	-0.0259574	-0.00592307	-0.0304762	-0.0161556	-0.0155621	-0.00102437	0.00772223	-0.0174594	-0.00753167	0.0164192	-0.0301273	-0.00885256	-0.019324	-0.043151	-0.0175549	-0.0262163	0.0284831	0.0435913	0.0150857	0.00273526	0.0238606	0.03564	0.0497297	0.0550768	0.0332239	0.0313164	0.0414942	0.0256398	-0.0777085	-0.0573745	-0.0764267	-0.0622175	-0.0477862	-0.068981	-0.102314	-0.10025	-0.0973602	-0.108776	-0.105127	-0.130955	-0.0758289	-0.054293	-0.0759053	-0.0710298	-0.0786779	-0.0942229	-0.120513	-0.116122	-0.108379	-0.114131	-0.109006	-0.109733	-0.0816636	-0.0840956	-0.106219	-0.0716206	-0.0573318	-0.10888	-0.0816678	-0.0549819	-0.0939713	-0.0786052	-0.111248	-0.092591	-0.0988075	-0.108034	-0.0852716	-0.0737008	-0.0480103	-0.0410323	-0.0358327	-0.0246817	-0.0162424	-0.0230487	-0.0778744	-0.0385813	-0.022992	-0.0654354	-0.0528994	-0.0676954	-0.0519413	-0.0539961	-0.0424514	-0.0298997	-0.0880592	-0.0378229	-0.0973946	-0.0783951	-0.0505414	-0.0486124	-0.0505422	-0.0496079	-0.0443506	-0.0723545	-0.0513433	-0.0720593	-0.0841431	-0.0365947	-0.0472574	-0.0376905	-0.0146335	-0.00258296	-0.0212417	-0.117367	-0.101186	-0.0979548	-0.108131	-0.081219	-0.0865164	-0.105392	-0.0912173	-0.135594	-0.122608	-0.129612	-0.0910241	-0.0796586	-0.0777692	-0.0761482	-0.0493644	-0.0483145	-0.0899345	-0.100431	-0.0610374	-0.0591713	-0.0726294	-0.0553301	-0.0359689	-0.0683109	-0.0312702	-0.0423598	-0.0376143	-0.0220895	-0.0154162	2.45821e-05	0.00430195	-0.0273035	-0.0195335	-0.0247598	-0.00269161	0.0204263	-0.0357983	-0.0163401	-0.0188788	-0.0105244	0.00100646	0.00249865	-0.00241714	0.00136325	-0.0234187	-0.0203111	-0.0111063	-0.00190112	-0.00128352	0.031793	0.00461989	0.0054755	-0.00957968	0.00770116	0.00644246	-0.014792	-0.0210009	0.0266493	-0.0208616	-0.0239933	-0.01415	-0.0253889	0.0216275	0.0187208	0.0410863	-0.0433907	-0.017103	0.00928751	0.00663421	-0.0153553	-0.00108087	-0.0131061	0.00581185	-0.0113566	-0.00653521	0.00166223	-0.0420322	0.00323657	-0.00321838	-0.00902159	-0.00355618	-0.0151236	-0.0190872	0.0165794	-0.0104223	0.00645411	0.0294351	0.0344456	0.0150608	0.035413	-0.0180734	-0.0165868	0.00571144	-0.00481219	0.0146091	0.0531824	-0.00555672	-0.00468434	-0.00828419	-0.00812265	0.0185883	0.00951528	0.0254802	-0.0132989	0.00329156	-0.0031665	0.00261822	0.0183076	0.0124291	0.00586228	0.00234292	0.0649567	0.0530331	0.038555	0.0577332	0.0702153	0.0630156	0.0895579	0.0777084	0.0488728	0.0529553	0.0769052	0.0840543	0.0610637	0.0680819	0.0946895	0.0611978	0.0596671	0.108186	0.039296	0.0282734	0.0385606	0.0554653	0.0396632	0.0615025	-0.000663838	0.00640006	0.0259905	0.065778	0.0446602	0.0516397	0.0520055	0.016866	0.0353701	0.0426947	0.0514701	0.0703601	0.0647772	-0.0114898	-0.013401	0.00892331	0.00909464	0.00945518	0.0246075	0.0373262	0.0424218	0.00927072	0.0261606	-0.00613571	0.00653017	0.0432103	0.0330427	0.0490983	0.0556806	0.0149103	0.0179053	0.0456446	0.0640105	0.0648449
amines.L.Methionine	0.11309	0.116946	0.114438	0.108183	0.121937	0.134255	0.134807	0.106339	0.112855	0.12287	0.117699	0.101267	0.0940578	0.108104	0.100279	0.0959764	0.0974979	0.104687	0.141497	0.146225	0.158597	0.134481	0.128038	0.145029	0.137197	0.148609	0.0911143	0.0893096	0.0592373	0.0850115	0.084847	0.0853124	0.085263	0.0796397	0.0861024	0.0565126	0.0604217	0.0886481	0.0707614	0.132845	0.117148	0.108168	0.115081	0.0992438	0.092833	0.140038	0.137154	0.138557	0.122562	0.122813	0.122295	0.139348	0.0976869	0.10338	0.12194	0.134168	0.119402	0.121662	0.120668	0.128109	0.113483	0.118983	0.0906287	0.112131	0.104237	0.111369	0.11834	0.11387	0.11042	0.141555	0.131614	0.153221	0.134114	0.124061	0.126942	0.119003	0.123029	0.144742	0.149955	0.155115	0.144653	0.110217	0.109582	0.10246	0.101998	0.13272	0.133075	0.131316	0.104501	0.112832	0.0884106	0.13809	0.144079	0.150442	0.146578	0.152283	0.137654	0.139204	0.154226	0.160425	0.146766	0.146558	0.158108	0.169469	0.172517	0.140348	0.141873	0.127417	0.137125	0.133023	0.154257	0.122402	0.122537	0.118662	0.109901	0.133929	0.121475	0.121954	0.102892	0.10644	0.134251	0.132255	0.127341	0.0816148	0.0710882	0.112248	0.0617518	0.10464	0.015975	0.0825165	0.108116	0.116792	0.124669	0.141334	0.151456	0.132712	0.1511	0.131465	0.0581718	0.060152	0.0610145	0.00148673	0.0984083	0.110016	0.076317	0.0596736	0.0839911	0.0614707	0.0779007	0.0735307	0.0695107	0.0375615	0.0438144	0.0305319	-0.0301386	0.0324045	0.0647815	-0.0012724	0.0158457	0.0948793	0.0196765	0.0454438	0.012584	0.0623674	0.0467719	0.0398759	0.06641	0.0644945	0.0632089	0.0495328	0.105015	0.0630547	0.10532	0.113747	0.0610888	0.0845058	0.10212	0.071898	0.068857	0.0559727	0.0559383	0.0473685	0.0482209	0.035759	0.0158393	0.0253706	0.139497	0.133589	0.130707	0.155596	0.127136	0.141101	0.142488	0.12719	0.0444732	0.0930763	0.0750306	-0.0075857	-0.0314001	0.00162515	0.0163348	0.0605565	0.0438734	0.0249261	0.0184147	0.0349032	0.0219958	0.0325938	0.0286772	-0.000506406	-0.00399385	0.00893611	-0.000173269	0.122039	0.13934	0.148202	0.127601	0.129975	0.139081	0.141118	0.106545	0.0991708	0.114728	0.0983259	0.100495	0.10551	0.052699	0.084303	0.0695749	0.103465	0.128838	0.0945685	0.0720662	0.0790892	0.113459	0.105939	0.106818	0.0784849	0.078359	0.049569	0.0419731	-0.000768769	0.0287613	0.0247168	0.0357964	0.0425565	0.0142212	0.00965777	-0.0173691	-0.0438521	0.042839	0.0122542	0.0204155	0.0562378	0.0718079	0.0777654	0.0610866	0.0435995	0.00360665	-0.0363563	0.0109187	0.00660479	-0.0470151	-0.0210154	-0.0812882	0.0206618	-0.00616375	-0.00383359	-0.00884049	-0.00858847	-0.0478906	-0.0332955	0.00609694	-0.0349036	-0.0378516	0.0230017	0.0197465	-0.00709452	-0.0322538	-0.000746484	0.00596858	0.042243	0.0402195	0.0199636	0.0270722	0.0295946	0.0220858	0.0135424	0.00378272	0.0811005	-0.0226586	0.000223092	-0.0500469	0.0106682	-0.0127569	0.00843855	0.0237547	-0.0643246	0.0136488	-0.109776	-0.0660869	-0.0539513	0.00155724	-0.00475353	-0.0116491	0.0342238	-0.0228255	-0.00283773	0.0203852	-0.0856017	-0.00321251	-0.0649271	-0.0161874	-0.00587873	0.0444505	-0.084464	-0.0637767	-0.061007	-0.0150509	-0.0822743	-0.0375525	-0.0512228	-0.0677401	-0.0546776	-0.0495938	-0.0500331	-0.00441791	0.0138637	-0.058447	-0.0672922	-0.0555955	-0.0448946	-0.0449263	-0.0800965	-0.105115	-0.065185	-0.0751032	0.0196822	0.0311403	0.0310131	0.00870718	0.0209378	-0.0360037	-0.0389084	0.0286061	0.0218637	0.0219536	0.0414403	-0.00779225	-0.0169945	0.0079346	0.0743543	0.0634389	-0.0324324	0.0109982	-0.00811723	-0.0271027	-0.0259078	-0.0178483	-0.0165056	-0.03769	-0.0377756	-0.0432926	-0.0377661	-0.0393442	0.0011359	-0.0109007	-0.00335823	-0.00405274	-0.0147596	0.000633355	-0.0187213	-0.0402877	-0.0712498	0.0163335	-0.00111713	0.00010524	0.0251893	-0.0148478	0.0478338	0.0224656	0.0300588	-0.0338059	-0.00153572	0.029867	0.0187808	-0.00297785	0.00261482	-0.0412434	-0.015175	0.0293254	0.0207635	0.0139782	-0.0066433	0.0432227	0.035954	-0.012501	-0.0361155	-0.0117203	-0.053803	0.0188225	-0.0116885	-0.022286	0.0191744	0.0653569	0.041524	0.062219	0.039178	0.0373236	0.0704164	0.132069	0.12381	0.156771	0.0447778	0.0455128	0.103013	0.0390659	0.0732101	0.036874	0.0198902	0.0937689	0.104678	0.0952104	0.0992728	0.0953849	0.0804134	-0.027207	-0.0681253	-0.0236474	0.0172584	0.00212098	0.00479447	0.0681202	0.0989771	0.091934	0.0335804	0.0496701	0.0486272	0.0849342	0.064979	0.0753636	0.0489088	0.0437589	0.0499466	0.0567443	0.082639	0.0397032	0.0187357	0.0305662	0.00886831	-0.0185514	0.0114609	0.0277182	0.03028	0.0291937	0.0814546	0.0177706	0.00251837	2.50376e-05	-0.029389	-0.0112067	-0.025059	-0.0124304	-0.0217994	-0.0787723	-0.127877	-0.075726	-0.0819867	-0.0703786	-0.0833044	-0.0531194	-0.0698202	-0.088354	-0.0813757	-0.038979	-0.143965	-0.100352	-0.0694319	-0.044677	-0.0515543	-0.0311536	-0.022428	-0.03011	-0.0217604	0.0236347	0.00705983
amines.S.Methylcysteine	0.0665531	0.0689453	0.0670064	0.0610813	0.0776782	0.0866122	0.0848342	0.0595176	0.0641545	0.0784874	0.0727271	0.051725	0.0469673	0.0577735	0.0521072	0.0487809	0.0525488	0.0515248	0.097127	0.101664	0.113669	0.093185	0.0904452	0.097245	0.0885417	0.105739	0.0467506	0.0504779	0.0206549	0.044116	0.043288	0.0443072	0.0398797	0.0339878	0.0427622	0.0154937	0.0229585	0.0507095	0.0269952	0.0915903	0.0754625	0.0698752	0.0728492	0.0612237	0.0537754	0.0986574	0.0962024	0.0967664	0.0863048	0.0886074	0.0830749	0.100333	0.0603739	0.0620028	0.0806327	0.0943325	0.0750031	0.0760346	0.0721213	0.0813579	0.0649566	0.068418	0.0474184	0.0660586	0.0583334	0.0644287	0.0753201	0.0696287	0.0661789	0.0922859	0.0799854	0.100606	0.0853619	0.0777932	0.0771672	0.0712133	0.07624	0.0998298	0.104361	0.106222	0.0974686	0.0666235	0.0681715	0.0644101	0.0648524	0.0881737	0.0877054	0.0882812	0.0579416	0.0624079	0.0390985	0.0883029	0.0931989	0.100082	0.0989811	0.103592	0.0833071	0.0861581	0.101717	0.107718	0.0925389	0.0950043	0.109135	0.116769	0.123081	0.0898905	0.0916801	0.0737528	0.0875706	0.0850562	0.102049	0.0799033	0.0776706	0.0735309	0.0671023	0.0872733	0.0738326	0.0755649	0.0536559	0.0606602	0.0826469	0.0809818	0.0762173	0.0288576	0.0239663	0.0608786	0.0132983	0.0411898	-0.0350305	0.0381175	0.0656204	0.0784689	0.0903935	0.0826508	0.0924588	0.0708202	0.100855	0.0808346	0.00506696	0.0101624	0.00260667	-0.0455786	0.048917	0.0610344	0.0281325	0.0242848	0.0411498	0.0153413	0.0309774	0.032378	0.0213822	-0.0039045	-0.00142901	-0.020233	-0.0665794	-0.0028413	0.0246997	-0.0245067	-0.00336406	0.0384754	-0.0356272	-0.00217859	-0.0225478	0.0293504	0.01454	0.0131003	0.038064	0.0210873	0.0294169	0.0140082	0.0762507	0.042622	0.0762815	0.082707	0.0343955	0.0610426	0.0703446	0.0370596	0.0358512	0.0190741	0.0209563	0.0215595	0.0115097	0.00381659	-0.0129654	-0.00479893	0.105666	0.102564	0.0984476	0.12492	0.102442	0.101351	0.105217	0.086611	0.0226905	0.0752281	0.059561	-0.0372278	-0.0579576	-0.0204306	-0.00308673	0.0417444	0.029533	0.00918947	0.0089566	0.0273913	0.0129712	0.0211934	0.0168631	-0.00557105	0.00777369	0.0118921	0.00296708	0.0891947	0.106036	0.11349	0.103949	0.100191	0.114119	0.117367	0.0815831	0.0818713	0.10162	0.0660348	0.0749267	0.0726235	0.0297859	0.0666395	0.0404024	0.087744	0.114968	0.086769	0.0537157	0.0658986	0.108365	0.10677	0.108043	0.0768017	0.0669627	0.0458606	0.027683	-0.0157834	0.0168588	0.0118708	0.016418	0.0241522	-0.00620748	-0.0155705	-0.0336353	-0.0442402	0.0265535	-0.00218757	-0.00395595	0.0242165	0.0453016	0.0478023	0.0264132	0.0228271	-0.0227514	-0.0559168	-0.00731257	-0.0136491	-0.0674103	-0.0513459	-0.10332	0.012419	-0.0141253	-0.0145115	-0.0155093	-0.016913	-0.0476288	-0.0383246	0.00793389	-0.0300456	-0.0375988	3.76044e-06	-0.00151776	-0.0272978	-0.0478146	-0.00904877	-0.0135476	0.0318132	0.03108	0.0155858	0.0119355	0.0150733	0.00632203	-0.000772884	-0.00701392	0.065298	-0.037518	-0.012996	-0.0581917	-0.00809247	-0.0302216	0.00138022	0.0204667	-0.0648978	0.0109459	-0.116884	-0.0723233	-0.0514758	-0.0191448	-0.0249766	-0.024389	0.0114963	-0.0536538	-0.0340058	-0.0196926	-0.122536	-0.0231035	-0.0896889	-0.038812	-0.0313773	0.0176808	-0.103339	-0.0980393	-0.0907432	-0.0475358	-0.117704	-0.0621456	-0.0762133	-0.0911393	-0.0684649	-0.0703606	-0.0741064	-0.0394508	-0.00872261	-0.0837606	-0.0943804	-0.0797726	-0.0658606	-0.0712403	-0.0963508	-0.124646	-0.0950421	-0.103106	-0.011003	0.0012932	0.0110541	-0.0182479	-0.00782392	-0.060909	-0.0689254	0.0119166	0.00313912	0.00991183	0.0307624	-0.0206379	-0.0262006	-0.00752558	0.0461372	0.0392934	-0.040374	-0.00289496	-0.0153926	-0.0302998	-0.0306459	-0.0231178	-0.0257366	-0.0443048	-0.0451274	-0.0474392	-0.0401338	-0.042546	-0.000765063	-0.00674257	-0.0124108	-0.00966182	-0.0220586	-0.0093469	-0.0272362	-0.0410738	-0.068781	0.0105043	0.00616795	0.00708458	0.036088	-0.00386863	0.0692415	0.0409529	0.0559542	-0.0330088	0.00654711	0.0378685	0.0269813	-0.00207378	0.00676731	-0.0409772	-0.00806727	0.0306514	0.015142	0.0108381	0.00351724	0.0506718	0.0441706	0.00403589	-0.017158	-0.0129434	-0.0485904	0.019942	-0.00352597	-0.00426285	0.0309678	0.065988	0.0455586	0.0638876	0.0266876	0.0208452	0.0586131	0.100771	0.102069	0.139458	0.0423644	0.0374104	0.0864986	0.0382967	0.0706061	0.0339914	0.0278437	0.101557	0.11475	0.106976	0.106761	0.113894	0.0994245	-0.0075497	-0.051287	-0.00367079	0.0191869	0.00466099	0.00898609	0.0880511	0.101173	0.0993629	0.0440359	0.0584274	0.0563494	0.0892927	0.0698495	0.0942585	0.077203	0.072706	0.0662512	0.074933	0.0985495	0.0571645	0.0480819	0.0559445	0.0301209	0.0067734	0.0329098	0.0220473	0.0244582	0.0336912	0.0855109	0.015128	0.0113293	0.0109846	-0.0150095	0.00303536	-0.0147427	-0.00204008	-0.0029145	-0.0485958	-0.104461	-0.0684363	-0.0687169	-0.0599897	-0.0613039	-0.0388081	-0.0515177	-0.0632686	-0.0773856	-0.0446919	-0.135246	-0.095086	-0.0627511	-0.0351804	-0.0474058	-0.0235594	-0.0187431	-0.0147678	-0.00934919	0.0328198	0.0155056
amines.L.Tyrosine	0.142606	0.146241	0.146865	0.142248	0.14521	0.158052	0.157039	0.132037	0.146873	0.135691	0.145134	0.147114	0.142456	0.156702	0.154075	0.152341	0.1583	0.165662	0.170552	0.178208	0.176221	0.154194	0.147963	0.159741	0.168441	0.158207	0.132202	0.128437	0.113855	0.144288	0.145334	0.141273	0.118966	0.114644	0.127632	0.100642	0.0955574	0.103197	0.0943155	0.141721	0.141348	0.136348	0.146225	0.139696	0.13895	0.176229	0.181256	0.172576	0.154024	0.160015	0.154564	0.171946	0.148368	0.160385	0.185957	0.174549	0.154272	0.16095	0.171019	0.168547	0.153338	0.160641	0.148685	0.149647	0.146453	0.15194	0.150329	0.153201	0.15437	0.165531	0.164721	0.168419	0.147698	0.140051	0.155252	0.149728	0.14784	0.168277	0.172832	0.171019	0.174517	0.143334	0.141669	0.13169	0.137195	0.15048	0.15224	0.154663	0.140084	0.150509	0.107442	0.149618	0.155743	0.158406	0.149502	0.147671	0.151445	0.155778	0.152705	0.159212	0.14924	0.151494	0.157738	0.166908	0.159924	0.140978	0.135844	0.133189	0.150324	0.150731	0.172279	0.130446	0.136359	0.134082	0.130305	0.134235	0.13002	0.127891	0.132464	0.1278	0.153725	0.121593	0.131139	0.124495	0.111628	0.13756	0.118279	0.152172	0.0909224	0.0933422	0.112006	0.125402	0.12432	0.141325	0.158047	0.145982	0.14295	0.140478	0.0766359	0.0767921	0.094614	0.0171169	0.0705745	0.101459	0.0718198	0.0885214	0.127386	0.113559	0.0976565	0.0823329	0.148124	0.123714	0.0826619	0.0849416	0.0488526	0.0179139	0.0624194	-0.0225533	0.00227774	0.0710625	0.0489482	0.0500868	-0.00308824	0.128505	0.131777	0.134382	0.1498	0.154283	0.144936	0.128675	0.140267	0.101947	0.143481	0.144275	0.102373	0.121876	0.145362	0.102753	0.110166	0.091902	0.0879946	0.0590366	0.114287	0.0859065	0.0889937	0.0930222	0.182534	0.181955	0.18026	0.173883	0.157645	0.18905	0.188343	0.182851	0.12255	0.184468	0.154441	0.0960747	0.0971953	0.0666615	0.0665268	0.111354	0.0995192	0.126747	0.12223	0.104174	0.0558042	0.0883292	0.0972939	0.075914	0.0321466	0.0426589	0.075489	0.145449	0.160095	0.146317	0.12038	0.132049	0.143039	0.149567	0.134527	0.124831	0.131678	0.145979	0.150358	0.160344	0.105539	0.114206	0.128296	0.144692	0.16061	0.108936	0.137016	0.124493	0.122154	0.121644	0.114713	0.111263	0.110971	0.0959036	0.104651	-0.0393234	-0.0195721	-0.0202548	-0.017697	-0.0012923	-0.0152501	-0.0350569	-0.0571509	-0.0896135	-0.0554679	-0.0538541	-0.0498425	0.0138939	0.021818	-0.00323724	0.022539	-0.0294053	-0.0427207	-0.09092	-0.085377	-0.0654647	-0.0675731	-0.042905	-0.0623189	-0.0655879	-0.0742463	-0.0733936	-0.0607954	-0.0438115	-0.100016	-0.066193	-0.0569923	-0.119454	-0.0984	-0.0146793	-0.0143599	-0.0123835	-0.0558049	-0.0412544	-0.00751681	-0.0119069	-0.00136325	-0.00600625	0.0175585	0.0244922	0.0140756	-0.0424317	-0.027337	-0.000224677	-0.0328086	-0.0237597	-0.0475633	-0.00234946	-0.00132345	-0.0266809	-0.0207756	-0.0534295	-0.00577103	-0.0916201	-0.0786098	-0.0652625	-0.0122414	-0.0273904	-0.0397643	0.005608	0.00511542	0.034983	0.046727	0.0142154	0.0204975	0.0186171	0.00603527	0.0301979	0.068457	-0.00726547	-0.0522577	-0.0544497	-0.0284807	-0.0384112	-0.0525338	-0.0627246	-0.0884755	-0.0972962	-0.0978939	-0.0770369	-0.0526183	-0.0559903	-0.0327129	-0.0287447	-0.041044	-0.0197703	-0.00560996	-0.0597081	-0.0684929	-0.0240788	-0.0225773	0.0359549	0.0584796	0.0402291	0.0122382	0.0637029	0.0400422	0.0389042	0.0480897	0.047037	0.0516214	0.0447029	0.0250215	0.0167318	0.0239306	0.0848107	0.0965092	-0.00723383	0.014443	-0.0114369	-0.0213035	0.0128913	0.0109841	0.00753973	0.00691445	-0.000751968	-0.0048632	-0.00656814	-0.00299019	0.00956053	0.0162117	0.0546023	0.0433798	0.0220906	0.0430912	0.0313461	0.00924969	-0.022086	0.0424309	-0.0231427	-0.0317453	-0.0171175	-0.0196692	-0.00671708	-0.0155614	-0.0119067	-0.051593	-0.0452571	-0.010166	-0.0167311	-0.0131871	-0.0147646	-0.0218812	-0.0168286	-0.0258245	-0.0125267	-0.00357223	-0.0579479	-0.0178922	-0.0518717	-0.0707255	-0.0739056	-0.023486	-0.0408948	-0.000594638	-0.0254651	-0.0376764	-0.00905823	0.0290126	0.00350866	0.0221051	0.0735625	0.0813705	0.090183	0.13254	0.134706	0.129263	0.0370566	0.0415252	0.0836012	0.0304705	0.0538034	0.0633057	0.0484999	-0.0147713	0.000806532	-0.00838846	0.00373943	0.00185519	-0.012924	-0.00570811	0.00236794	0.0391796	0.0699117	0.0704815	0.0810336	0.0688124	0.10204	0.106606	0.0982872	0.064025	0.0722889	0.0987847	0.106952	0.0348793	0.0191641	0.0422261	0.0489087	0.0271865	0.088114	-0.0233069	-0.0392776	-0.0191342	0.000825583	-0.0135728	0.00533718	0.0257155	0.0327019	0.0159069	0.0651427	0.0457949	0.0212459	0.0134295	-0.0269588	-0.00876296	0.00446105	0.0113115	0.00367041	-0.0276736	-0.053722	-0.0223802	-0.0258824	-0.0331395	-0.0444446	-0.0169938	-0.0124458	-0.0285198	-0.0218799	0.0222649	-0.0353856	-0.0299948	-0.00668753	0.022969	0.0389335	0.0269912	0.0251333	-0.00545647	0.0265985	0.0447164	0.0553732
amines.L.Tryptophan	0.128892	0.131002	0.131967	0.125539	0.135317	0.146809	0.144472	0.116736	0.131223	0.124762	0.133536	0.129046	0.124959	0.138	0.13666	0.136703	0.144417	0.145142	0.165726	0.173835	0.174506	0.15117	0.147358	0.152478	0.159624	0.155139	0.114965	0.115724	0.096393	0.13135	0.130977	0.12816	0.100121	0.0943928	0.11327	0.0791991	0.0764737	0.0894611	0.0727131	0.134298	0.131184	0.12875	0.134647	0.130459	0.126134	0.172546	0.177366	0.168089	0.1515	0.159695	0.147724	0.168336	0.143009	0.151768	0.18226	0.174197	0.143159	0.149838	0.15799	0.157576	0.137803	0.144137	0.134422	0.135649	0.13128	0.137668	0.140577	0.141405	0.142153	0.154117	0.14908	0.155808	0.135255	0.127859	0.139633	0.134286	0.133072	0.162124	0.168235	0.162383	0.166199	0.130432	0.12939	0.123044	0.128942	0.139573	0.140918	0.145528	0.124101	0.131838	0.083235	0.136816	0.142731	0.146937	0.140878	0.137449	0.133551	0.138479	0.140663	0.148127	0.134363	0.139021	0.150268	0.157039	0.151896	0.127381	0.121413	0.114196	0.139361	0.140983	0.163046	0.119295	0.122752	0.120017	0.117913	0.121359	0.114063	0.112152	0.110976	0.110286	0.135381	0.103566	0.110536	0.0991495	0.0896067	0.119151	0.0958743	0.120175	0.0531229	0.0750673	0.1028	0.121263	0.123045	0.121305	0.140565	0.120745	0.133283	0.127824	0.0452557	0.0498578	0.0592667	-0.0209018	0.0483968	0.0820738	0.0522488	0.0744531	0.111672	0.089303	0.0749116	0.0623344	0.126671	0.102512	0.059563	0.0542114	0.01911	-0.00120146	0.0450283	-0.0368578	-0.00338366	0.0423578	0.00895871	0.0165191	-0.0335288	0.117446	0.119663	0.126001	0.144183	0.137149	0.136034	0.113056	0.143304	0.103003	0.143687	0.143058	0.0970048	0.124572	0.143834	0.0911415	0.0997415	0.0740066	0.0716363	0.04655	0.095884	0.0686068	0.0713776	0.0727864	0.189463	0.190893	0.188592	0.186208	0.170144	0.192756	0.19333	0.182941	0.123958	0.200156	0.163324	0.0805706	0.0760448	0.0564634	0.0572871	0.112693	0.102662	0.129503	0.130693	0.116064	0.0595876	0.0918063	0.100182	0.0805344	0.0503859	0.0545586	0.0883082	0.142248	0.159848	0.144906	0.126176	0.130264	0.147601	0.155934	0.134326	0.129389	0.14187	0.140992	0.152319	0.158233	0.101976	0.120263	0.119977	0.152656	0.177209	0.121956	0.141127	0.13153	0.140023	0.144294	0.135298	0.124957	0.113415	0.100458	0.0994109	-0.0502758	-0.0210162	-0.0215315	-0.0279413	-0.00868249	-0.0301495	-0.0517948	-0.0706992	-0.0925781	-0.0606066	-0.0609483	-0.0641833	-0.00255887	0.0145058	-0.0148582	0.00873527	-0.0408296	-0.0678699	-0.119399	-0.101038	-0.0827829	-0.0933278	-0.0740522	-0.0973239	-0.0684518	-0.0824561	-0.0832906	-0.0678306	-0.0520906	-0.107046	-0.0759395	-0.0535975	-0.123242	-0.106696	-0.0268115	-0.0282744	-0.0274495	-0.0731249	-0.0456226	-0.0214719	-0.0131103	0.00104433	-0.0049305	0.0106809	0.0185367	0.00462791	-0.0557882	-0.040183	-0.0069041	-0.0477204	-0.0324599	-0.0607912	-0.0143457	-0.0160976	-0.0269443	-0.013975	-0.0572921	0.00151798	-0.116317	-0.0958473	-0.0718992	-0.0275683	-0.0454422	-0.0516064	-0.00604191	-0.0244801	0.00946647	0.019737	-0.0305043	0.00828732	-0.00879668	-0.017313	0.00359431	0.0552618	-0.041198	-0.0947101	-0.0918456	-0.0586527	-0.0821642	-0.0800535	-0.0940054	-0.121225	-0.121242	-0.123466	-0.105426	-0.0824452	-0.0714582	-0.0624824	-0.0624259	-0.0698949	-0.0435642	-0.0355796	-0.0850814	-0.10032	-0.0606217	-0.0591272	0.0151922	0.0406409	0.0313423	-0.0119447	0.0435726	0.0134562	0.00524922	0.0403558	0.0341877	0.0451738	0.0422587	0.0122064	0.00521354	0.00943384	0.0701715	0.0866726	-0.0190074	0.0024232	-0.0205044	-0.031596	0.00404179	0.0026623	-0.0065248	-0.00760712	-0.0158505	-0.0184196	-0.0178458	-0.0172108	0.00736582	0.0158048	0.0498153	0.0419423	0.0146184	0.0358978	0.0215614	0.00760257	-0.0305641	0.0433562	-0.015092	-0.0232846	0.00134588	-0.00770657	0.0220092	0.00650544	0.017686	-0.0584944	-0.0399537	0.00227709	-0.00600915	-0.0124527	-0.0107222	-0.0295343	-0.0126399	-0.0191401	-0.01612	-0.00286372	-0.0530236	-0.00695435	-0.0464126	-0.0652062	-0.0697363	-0.0301075	-0.049285	-0.00215148	-0.0210256	-0.0262955	0.00281982	0.0379263	0.0130246	0.0320465	0.0736025	0.0758897	0.0946932	0.132058	0.141243	0.142504	0.0483998	0.0462687	0.0932109	0.0376414	0.0667964	0.0702422	0.0626115	0.00717323	0.0268987	0.0192525	0.0275324	0.0334124	0.0150133	0.00711539	0.00674909	0.0528098	0.0741836	0.0731622	0.0851889	0.100337	0.12333	0.130477	0.114087	0.0782062	0.0873712	0.115116	0.120735	0.0592215	0.0492953	0.0711774	0.0705037	0.0498525	0.114823	-0.00998557	-0.0131492	0.00677162	0.0139868	0.00352401	0.0222445	0.0207184	0.0303028	0.0193897	0.0789217	0.0411864	0.0251309	0.0183266	-0.0253185	-0.00401369	0.0019841	0.00989179	0.0124586	-0.0181333	-0.0560011	-0.0326417	-0.0308968	-0.0413485	-0.0447267	-0.0186158	-0.0132263	-0.0261504	-0.0354067	0.00931117	-0.0549705	-0.0488706	-0.0186928	0.0238905	0.0324645	0.0263269	0.0274325	0.00524044	0.0373931	0.0576525	0.0651888
amines.L.Leucine	0.13335	0.135491	0.138172	0.13108	0.143925	0.15416	0.150661	0.119769	0.132045	0.129007	0.134553	0.131863	0.126824	0.139456	0.135338	0.13385	0.137671	0.137653	0.170325	0.175508	0.176781	0.157129	0.150236	0.152322	0.157501	0.158122	0.123276	0.124936	0.101508	0.133577	0.133661	0.12852	0.110995	0.102274	0.118248	0.0868626	0.086632	0.103574	0.0814392	0.145104	0.138779	0.133975	0.138519	0.129266	0.124945	0.17818	0.181987	0.170432	0.161128	0.164577	0.159886	0.179782	0.145666	0.151481	0.178952	0.171769	0.154808	0.158934	0.161104	0.163942	0.146293	0.152035	0.141176	0.142556	0.136714	0.143175	0.14753	0.146574	0.148224	0.164684	0.157023	0.166528	0.148771	0.141693	0.149524	0.14522	0.143552	0.174405	0.176406	0.171036	0.172459	0.144781	0.145639	0.137147	0.144994	0.158522	0.158392	0.163333	0.140767	0.144532	0.103918	0.147466	0.151975	0.158816	0.15232	0.149635	0.143392	0.147121	0.150431	0.158917	0.14563	0.152993	0.16457	0.171288	0.171619	0.145327	0.139145	0.127471	0.148497	0.146925	0.167258	0.135901	0.137386	0.136155	0.131033	0.140397	0.129861	0.132117	0.119935	0.121699	0.145233	0.115657	0.124422	0.0913118	0.0817625	0.113131	0.0843355	0.110636	0.0476319	0.0784986	0.103281	0.115975	0.12675	0.124898	0.14224	0.124904	0.139234	0.128545	0.0365095	0.040466	0.0437664	-0.0223547	0.0574369	0.0835384	0.052405	0.0638029	0.0973133	0.0686029	0.0646483	0.0599836	0.105885	0.0745364	0.0443878	0.0293009	0.000602674	-0.0040519	0.0334411	-0.045123	-0.0120029	0.0308739	-0.0196329	0.00910129	-0.0344209	0.121061	0.117821	0.121895	0.141983	0.127359	0.126349	0.10197	0.145387	0.110432	0.152441	0.148654	0.0936295	0.121933	0.133689	0.0917751	0.10024	0.0729687	0.0722075	0.0572976	0.0944353	0.0691185	0.0751701	0.0703164	0.182014	0.182828	0.181172	0.187205	0.164135	0.177893	0.182932	0.17117	0.105395	0.176181	0.146708	0.0449991	0.0290848	0.027209	0.0351314	0.0903724	0.0764564	0.0963695	0.0944354	0.0762711	0.0515971	0.078841	0.0797715	0.0600696	0.0416451	0.039519	0.0640309	0.165606	0.177522	0.176987	0.151465	0.158067	0.180074	0.186896	0.164465	0.165036	0.178742	0.157189	0.167749	0.165979	0.114797	0.13822	0.130382	0.172549	0.193201	0.150275	0.149186	0.141956	0.17253	0.1744	0.16908	0.15835	0.13837	0.1205	0.108297	-0.054933	-0.0245381	-0.0215658	-0.0283908	-0.0111928	-0.0313008	-0.061638	-0.0790465	-0.0951401	-0.0436663	-0.0542172	-0.057003	-0.00618434	0.00828869	-0.0152072	-0.0136874	-0.0320661	-0.066673	-0.10763	-0.0905706	-0.0766415	-0.0984922	-0.0822132	-0.106113	-0.0587638	-0.0761632	-0.0679875	-0.0636118	-0.0536757	-0.0917097	-0.0692042	-0.0402248	-0.103646	-0.097879	-0.0158727	-0.0167435	-0.0233351	-0.0705607	-0.0352125	-0.0215625	-0.00154397	0.00453344	0.00595727	0.00356147	0.0108134	-0.00312078	-0.0375089	-0.0328895	0.0173301	-0.0604335	-0.044728	-0.0723724	-0.0259206	-0.0283018	-0.0394041	-0.0256691	-0.0645275	-0.00532802	-0.129793	-0.102798	-0.0747612	-0.0512057	-0.0673031	-0.0690074	-0.0215826	-0.0453768	-0.012268	-0.00483609	-0.0678948	-0.0198694	-0.0514853	-0.0354569	-0.0136884	0.0329682	-0.0743715	-0.115955	-0.117423	-0.0775803	-0.119971	-0.107965	-0.12255	-0.148672	-0.133369	-0.132577	-0.121173	-0.0968242	-0.0855154	-0.0953996	-0.09709	-0.103931	-0.078847	-0.0705808	-0.109951	-0.136259	-0.106539	-0.104127	0.0117595	0.0388751	0.0272844	-0.00595746	0.0337486	-0.0028799	-0.017934	0.0413897	0.0328397	0.0470903	0.0468254	0.0149559	0.00573114	0.0155194	0.0776148	0.0786239	-0.0235653	0.000349074	-0.024509	-0.0355103	-0.00462832	-0.00588585	-0.0118867	-0.0179565	-0.0149583	-0.0149232	-0.0157187	-0.0145082	0.0115202	0.0160222	0.0386181	0.030309	0.00791306	0.0247882	0.00717977	-0.00977929	-0.0414386	0.0243018	-0.00393011	-0.0159418	0.0132382	0.0016192	0.0506665	0.0213455	0.0366415	-0.0511785	-0.0272843	0.0124541	0.00118191	-0.00855302	-0.00755732	-0.0352726	-0.0148039	-0.0163721	-0.016347	-0.0129366	-0.0214741	0.0174384	-0.0148491	-0.0350827	-0.0466165	-0.0223779	-0.0414484	0.0136047	-0.00880761	-0.013484	0.0130781	0.0526249	0.0251061	0.0420947	0.0854832	0.0881218	0.111204	0.14205	0.15659	0.155593	0.051553	0.0459231	0.0998741	0.0586281	0.0778052	0.082165	0.0735337	0.0472291	0.0686072	0.056516	0.0614835	0.0819011	0.0643021	0.0336941	0.0216373	0.0617631	0.0787197	0.0840583	0.0934595	0.12914	0.142224	0.145778	0.130605	0.108986	0.109583	0.141098	0.141101	0.10581	0.0901902	0.108109	0.0988228	0.0810374	0.135634	0.0285385	0.0233928	0.03537	0.0473663	0.0252027	0.0431178	0.0441768	0.044029	0.0439658	0.102215	0.0496113	0.0340202	0.0289268	-0.00393444	0.0161138	0.0176426	0.029713	0.0155642	-0.0162597	-0.0476293	-0.0208108	-0.0286403	-0.0361844	-0.0240166	-0.00597048	-0.00309094	-0.018039	-0.0483046	-0.0127674	-0.0685769	-0.05306	-0.0290736	0.0213375	0.0198213	0.0175826	0.0209786	0.00686445	0.0261352	0.0551059	0.0606883
amines.L.Phenylalanine	0.106479	0.111416	0.113544	0.109928	0.115457	0.127752	0.121026	0.0919241	0.106227	0.102584	0.109372	0.105873	0.103136	0.118752	0.114208	0.108064	0.116783	0.116427	0.140468	0.148239	0.143999	0.123991	0.117849	0.118902	0.125693	0.127702	0.102509	0.105762	0.0832803	0.112057	0.114774	0.107011	0.0855452	0.0777951	0.0886453	0.068527	0.0722413	0.0828386	0.0585718	0.121868	0.117162	0.110591	0.121095	0.110885	0.112144	0.155274	0.16155	0.148032	0.137389	0.143201	0.140057	0.161899	0.117225	0.12653	0.15312	0.141787	0.130531	0.133803	0.136127	0.139962	0.120807	0.127323	0.118756	0.119076	0.113857	0.118261	0.122981	0.124004	0.125662	0.137675	0.13234	0.137964	0.118379	0.112464	0.126111	0.122821	0.12367	0.146172	0.145027	0.143732	0.146833	0.121782	0.126827	0.112297	0.122681	0.136124	0.135555	0.140859	0.114162	0.121147	0.0792049	0.117682	0.123732	0.129971	0.119362	0.120189	0.115754	0.124016	0.116844	0.125585	0.111247	0.119454	0.129515	0.139004	0.14245	0.112919	0.10984	0.0958053	0.113403	0.112224	0.131665	0.112129	0.115924	0.112686	0.105767	0.113709	0.104462	0.108916	0.10198	0.101837	0.127611	0.0882528	0.106184	0.0670174	0.0574978	0.0864702	0.0553592	0.0900551	0.0334464	0.0483498	0.0657109	0.0841985	0.100111	0.0900928	0.107034	0.0941203	0.102333	0.0924647	0.00889241	0.00949773	0.0190367	-0.0489797	0.0227408	0.0561151	0.0061334	0.0423317	0.0776519	0.0546897	0.0434149	0.0413483	0.0882346	0.0601665	0.0124288	0.00144375	-0.019164	-0.0402453	0.00279916	-0.0805895	-0.0489126	-0.00183162	-0.044934	-0.00520043	-0.0464905	0.105735	0.1041	0.11239	0.13294	0.107997	0.108932	0.0914807	0.118951	0.0895086	0.134036	0.132883	0.0749147	0.10212	0.115427	0.0702322	0.0815869	0.0562636	0.0554218	0.0449774	0.0826658	0.0565544	0.0657122	0.071801	0.153518	0.154531	0.148845	0.153963	0.135733	0.14427	0.152795	0.138511	0.0821705	0.156819	0.141008	0.0265725	0.0329491	0.0115488	0.0299316	0.0825465	0.06834	0.0852962	0.0822102	0.062419	0.0340831	0.0685985	0.072535	0.0516793	0.0288498	0.0280015	0.0568641	0.150058	0.163168	0.158572	0.132261	0.147081	0.169815	0.177628	0.154439	0.157994	0.175251	0.141068	0.153354	0.147011	0.0961638	0.119805	0.12039	0.170226	0.184157	0.142621	0.138019	0.137739	0.168419	0.171507	0.172215	0.16168	0.148507	0.134405	0.120856	-0.0786902	-0.0520482	-0.0556566	-0.0488094	-0.0301997	-0.0481672	-0.0937914	-0.10934	-0.12849	-0.081805	-0.089935	-0.0976048	-0.0308101	-0.018941	-0.0450251	-0.0474609	-0.0551188	-0.0814897	-0.120575	-0.119957	-0.10296	-0.118007	-0.0988657	-0.112629	-0.087724	-0.0992387	-0.0955543	-0.0833947	-0.0689497	-0.117851	-0.0869121	-0.0609301	-0.125488	-0.113374	-0.0498151	-0.0401986	-0.0487083	-0.0944393	-0.0624425	-0.0403484	-0.020545	-0.0184759	-0.00811183	-0.00673648	0.00256155	-0.00979667	-0.050783	-0.0335376	0.0155425	-0.0761795	-0.0636367	-0.0869881	-0.0425933	-0.0409596	-0.0629612	-0.0522055	-0.0938198	-0.0331722	-0.139227	-0.113568	-0.0838359	-0.0669142	-0.0792982	-0.0837884	-0.0396479	-0.054138	-0.0192372	-0.0233586	-0.0674084	-0.0357885	-0.0565494	-0.0348483	-0.00123648	0.0288882	-0.0548273	-0.125766	-0.127213	-0.0959296	-0.129858	-0.12231	-0.134011	-0.163956	-0.14589	-0.162111	-0.1456	-0.127824	-0.115573	-0.107332	-0.104246	-0.115757	-0.0862705	-0.0717333	-0.124283	-0.15052	-0.108618	-0.104008	-0.00395218	0.026639	0.0142363	-0.0106016	0.0318301	0.000709267	-0.00779427	0.0354013	0.0345731	0.0504401	0.04735	0.0169452	0.0101078	0.020063	0.0837158	0.0843808	-0.0258194	0.00266952	-0.0242487	-0.0280677	0.00328157	0.0014165	0.000250879	-0.00356131	-0.00587404	-0.00422082	-0.00435528	0.00408617	0.0144633	0.0310491	0.0394139	0.0283878	0.00921536	0.0292754	0.0146969	-0.0179213	-0.0386243	0.0240752	-0.0155358	-0.030786	-0.00838197	-0.0152693	0.0388171	0.0119739	0.0303926	-0.0551387	-0.0331923	0.00561125	-0.00500348	-0.0136464	-0.0105421	-0.0308339	-0.0152252	-0.0290912	-0.0175355	-0.0184776	-0.0290859	0.0142155	-0.0106884	-0.0284746	-0.036642	-0.0172608	-0.0313343	0.0270104	-0.0106621	-0.0131229	0.0167097	0.0572547	0.0228464	0.0447223	0.0762086	0.0850707	0.106046	0.126792	0.145894	0.150862	0.0334091	0.0330236	0.0762266	0.0517412	0.0683668	0.0786684	0.0717045	0.0270417	0.050634	0.0336009	0.0427316	0.0688441	0.0546099	0.0376764	0.0316063	0.0816594	0.0956281	0.100449	0.115067	0.131397	0.143108	0.154793	0.149311	0.122007	0.119776	0.157485	0.162634	0.118875	0.101449	0.130342	0.109278	0.0908994	0.153796	0.0451279	0.0243349	0.0358613	0.0715301	0.0369884	0.0605761	0.0549601	0.0507795	0.0585911	0.116523	0.0739535	0.0555246	0.0507987	0.0146219	0.0366926	0.0477632	0.0628272	0.0410423	0.0124303	-0.0318828	-0.00295119	-0.00947158	-0.0135613	-0.000899951	0.017733	0.0258954	0.0116299	-0.0270679	0.00567405	-0.041399	-0.0218532	0.0048148	0.0377731	0.0466113	0.0413461	0.0241102	0.00808222	0.0321475	0.0653534	0.0749914
amines.L.Valine	0.0849559	0.0886144	0.0890898	0.0844637	0.0947756	0.105867	0.100333	0.0725538	0.0843607	0.0871662	0.0907483	0.0787539	0.0760499	0.0898607	0.0862825	0.0819265	0.0911325	0.0881159	0.120929	0.128796	0.130161	0.108596	0.105434	0.106388	0.108379	0.115981	0.0740101	0.0790252	0.0537949	0.0831127	0.0841742	0.08018	0.0586607	0.0518911	0.0648756	0.0398094	0.0451151	0.0615473	0.0359178	0.104114	0.0958397	0.091217	0.0984561	0.0902057	0.0876722	0.132091	0.135973	0.127198	0.11535	0.122389	0.113972	0.135818	0.0941452	0.100743	0.127415	0.12473	0.103155	0.10638	0.107697	0.113122	0.092473	0.0978187	0.0868478	0.0928071	0.0868452	0.0919492	0.0999465	0.0986964	0.0983453	0.113385	0.105143	0.115532	0.0966235	0.0903292	0.0995505	0.0953053	0.0979781	0.123057	0.125266	0.123447	0.123772	0.0931952	0.0970778	0.0876894	0.0946771	0.109166	0.108858	0.113459	0.0832182	0.0896068	0.0492233	0.097755	0.103801	0.11002	0.103447	0.104792	0.0932223	0.10059	0.101641	0.109571	0.0933884	0.100002	0.113042	0.121099	0.12477	0.092457	0.0908146	0.0750016	0.095453	0.0952822	0.114442	0.0907031	0.0923223	0.0881092	0.0828148	0.0925063	0.0818099	0.0844267	0.0740625	0.0769018	0.101528	0.0730373	0.0828287	0.0453625	0.0386796	0.070632	0.0345458	0.0629505	-0.00229036	0.0347508	0.0590988	0.0796799	0.093133	0.0759774	0.0921059	0.0730823	0.0932882	0.0807126	-0.004033	-0.000291871	0.00263642	-0.0638284	0.017168	0.047388	0.00228412	0.0325414	0.0623704	0.0374513	0.0317872	0.0298206	0.0631587	0.038512	0.00124561	-0.0121066	-0.041401	-0.0373268	0.00405235	-0.0680804	-0.0364588	0.000467378	-0.0510455	-0.0163597	-0.0513143	0.0749665	0.070502	0.0781001	0.100423	0.0750915	0.0816635	0.0631161	0.103843	0.07139	0.111621	0.113291	0.0595007	0.0892433	0.101728	0.0533331	0.0614021	0.0364982	0.0366567	0.0286386	0.0524159	0.0320418	0.0322624	0.0403054	0.140647	0.14137	0.135556	0.146369	0.129319	0.133504	0.139976	0.12277	0.0675796	0.142225	0.122606	0.00946961	0.00971768	0.00487092	0.0217686	0.0756438	0.0639732	0.0709237	0.0718329	0.0662539	0.0300218	0.0578518	0.0612519	0.0407287	0.0310993	0.0311129	0.0513196	0.121234	0.138233	0.132617	0.116443	0.122164	0.143246	0.15079	0.121491	0.124527	0.144513	0.109233	0.123457	0.118689	0.068755	0.0986611	0.0878749	0.14078	0.162833	0.120938	0.109573	0.114041	0.146179	0.150453	0.149824	0.130376	0.116639	0.102953	0.087259	-0.0630888	-0.031578	-0.036885	-0.0334602	-0.0165573	-0.0414387	-0.0746808	-0.0899106	-0.103856	-0.0568036	-0.0689663	-0.0780567	-0.0205848	-0.00175587	-0.022339	-0.0254624	-0.0390248	-0.0739366	-0.115065	-0.0951613	-0.0847555	-0.111368	-0.094476	-0.120653	-0.0617071	-0.0785785	-0.0796602	-0.0669291	-0.056082	-0.103879	-0.078029	-0.0428358	-0.10334	-0.0957691	-0.043966	-0.0381237	-0.050357	-0.0883016	-0.0517429	-0.0383915	-0.00910605	-0.00443321	-0.00421601	-0.00226686	0.00571238	-0.00672127	-0.0462115	-0.0323002	0.0211209	-0.0669001	-0.0486107	-0.0802351	-0.0340981	-0.0404907	-0.0405762	-0.0249218	-0.0853241	-0.0160972	-0.137745	-0.105432	-0.0755193	-0.0519893	-0.0636183	-0.0654523	-0.0248768	-0.0599411	-0.0280701	-0.0269446	-0.091055	-0.0294304	-0.0654471	-0.0399222	-0.0155068	0.0259785	-0.0723124	-0.127652	-0.123154	-0.0879674	-0.132353	-0.106666	-0.120146	-0.146328	-0.12765	-0.14182	-0.13064	-0.109165	-0.0856377	-0.102429	-0.104376	-0.10627	-0.0792062	-0.0731018	-0.11855	-0.14464	-0.105234	-0.104699	-0.0143253	0.0112678	0.00996722	-0.024473	0.0139754	-0.0240534	-0.0328345	0.0241347	0.0199521	0.0346081	0.0395998	-0.000545469	-0.0056436	0.00416114	0.0638396	0.068455	-0.0336204	-0.00313891	-0.0237825	-0.0310749	-0.00781171	-0.00662763	-0.0111361	-0.0181013	-0.0236512	-0.0232583	-0.0197662	-0.0156509	0.00777371	0.0198029	0.0244122	0.0190227	-0.00150599	0.0176598	0.00225594	-0.0211257	-0.0477241	0.0254229	-0.00934069	-0.0184293	0.00812019	-0.0104817	0.0505214	0.0248552	0.0440858	-0.0528983	-0.0224766	0.017184	0.00677213	-0.0110723	-0.00457721	-0.0348628	-0.0106328	-0.00930517	-0.00875952	-0.00648968	-0.0261847	0.0226066	-0.000190035	-0.0241309	-0.0346027	-0.0203042	-0.0413418	0.02032	-0.0101602	-0.0093376	0.0230114	0.059128	0.0298955	0.0515213	0.0564165	0.0587388	0.0873579	0.113774	0.128784	0.147355	0.0384452	0.0353202	0.0792928	0.0436844	0.0699854	0.0634254	0.0600151	0.046013	0.0675168	0.0550643	0.0608831	0.080253	0.0645974	0.0212684	0.0039359	0.0587548	0.0726794	0.0690398	0.0819984	0.121489	0.132168	0.142117	0.11834	0.0991063	0.0995537	0.135268	0.13367	0.107592	0.0942411	0.113896	0.096317	0.0860141	0.141301	0.0438584	0.0315981	0.044024	0.0554074	0.0287558	0.0534103	0.0363687	0.0378006	0.0457285	0.105728	0.0524146	0.0417397	0.0383461	0.0010791	0.0234332	0.0244648	0.0380941	0.0312778	-0.00150737	-0.0563055	-0.0294748	-0.0291447	-0.0311437	-0.0240939	-0.00265525	0.00036386	-0.0111363	-0.042835	-0.00773444	-0.0723144	-0.0487276	-0.0158988	0.017035	0.0198202	0.0246021	0.013628	0.00485478	0.0269275	0.0612512	0.0620512
amines.L.Isoleucine	0.0716557	0.0781501	0.077055	0.0750858	0.0796358	0.0935748	0.0868257	0.0597768	0.0724689	0.0766735	0.0791189	0.0645229	0.0625397	0.0797835	0.0745632	0.0658054	0.0778379	0.0777397	0.103664	0.113503	0.113079	0.0893044	0.0859178	0.0912837	0.0920057	0.101838	0.0623349	0.0667531	0.0403911	0.0667883	0.0699575	0.0649133	0.0447979	0.0393095	0.0461047	0.0291332	0.0376375	0.0519843	0.0263952	0.094467	0.0854131	0.0777649	0.0909259	0.079497	0.0809471	0.11772	0.122046	0.114459	0.0989961	0.106752	0.101434	0.124429	0.0720992	0.0822283	0.106721	0.104538	0.0886368	0.0910965	0.0924207	0.0992964	0.0782451	0.0846293	0.0700575	0.0800432	0.0739858	0.0779641	0.0860799	0.0858188	0.0844378	0.100484	0.0938769	0.104217	0.0825991	0.0759599	0.0893839	0.0846947	0.0902611	0.107127	0.10772	0.111835	0.11059	0.0795492	0.0859193	0.07135	0.0784947	0.0982834	0.097889	0.100964	0.0670183	0.0776328	0.0388861	0.0854645	0.0932772	0.0989639	0.0891253	0.095119	0.0841963	0.0943601	0.0897948	0.0976214	0.0806649	0.0859345	0.0974622	0.109482	0.11552	0.0792709	0.081478	0.0637429	0.0786207	0.0778334	0.0976526	0.0805644	0.0841518	0.0778974	0.0698697	0.0825558	0.0724446	0.0762022	0.068672	0.0697784	0.0985495	0.0678681	0.0819335	0.0367333	0.0285748	0.0621174	0.0185885	0.060398	-0.00878814	0.0227583	0.0415456	0.0649996	0.0812321	0.0666469	0.0812557	0.065679	0.0799208	0.0659435	-0.00939095	-0.00921568	-0.000328085	-0.0700104	0.0102456	0.043197	-0.0175522	0.0232598	0.0545269	0.0354698	0.0287094	0.0276464	0.0531353	0.0289554	-0.0136757	-0.0227287	-0.055825	-0.0503303	-0.00431829	-0.0821086	-0.0552759	0.000670188	-0.0515664	-0.0099396	-0.0440687	0.0594814	0.0533723	0.0608199	0.0855031	0.0576831	0.0637184	0.0526958	0.0831846	0.0513175	0.0959442	0.102514	0.0451298	0.0727885	0.0894747	0.0411353	0.0487535	0.0287263	0.0285937	0.0233613	0.0425655	0.0229527	0.0195836	0.0391707	0.119436	0.118331	0.109403	0.123354	0.107226	0.110618	0.118622	0.0992125	0.0427783	0.115936	0.108349	-0.009431	0.00523582	-0.00796689	0.0180495	0.0683135	0.0546682	0.0516804	0.0493991	0.0491479	0.0128962	0.0436393	0.0483328	0.0232544	0.00982572	0.0156712	0.0323657	0.109647	0.128902	0.1226	0.104135	0.116646	0.134983	0.14212	0.109577	0.111746	0.134215	0.0936595	0.106226	0.10075	0.0479769	0.0791251	0.0754769	0.130544	0.148331	0.107579	0.0909	0.102564	0.134669	0.136695	0.141875	0.119294	0.116522	0.10153	0.0876047	-0.0677488	-0.0394506	-0.0509998	-0.0321063	-0.0162768	-0.0411287	-0.0802604	-0.0981599	-0.120041	-0.0649928	-0.0801748	-0.0887234	-0.0199539	-0.00382155	-0.0197776	-0.0290471	-0.0369371	-0.0661534	-0.107521	-0.0938887	-0.0843966	-0.112921	-0.089554	-0.117675	-0.066304	-0.0810121	-0.0859809	-0.0701383	-0.0574529	-0.115974	-0.0840057	-0.0497917	-0.107962	-0.0964632	-0.0572418	-0.0442199	-0.0625908	-0.096433	-0.0640922	-0.0433624	-0.0122224	-0.0125937	-0.0109421	-0.00216662	0.00636475	-0.00346975	-0.043089	-0.0233006	0.036941	-0.0690798	-0.0517925	-0.0863344	-0.0359014	-0.0439519	-0.0478871	-0.0347313	-0.108698	-0.0330651	-0.141471	-0.106355	-0.0797815	-0.0497877	-0.0568333	-0.0633902	-0.0228782	-0.0565887	-0.0255382	-0.0280552	-0.0883858	-0.0347269	-0.0684237	-0.0315604	0.000451955	0.0309493	-0.0571521	-0.119258	-0.114847	-0.0836863	-0.127086	-0.0998356	-0.111061	-0.138864	-0.120075	-0.144918	-0.131547	-0.108017	-0.0846548	-0.10051	-0.0999864	-0.10225	-0.0751212	-0.0647373	-0.121935	-0.147567	-0.094238	-0.0949413	-0.018323	0.00690518	0.00517776	-0.0194841	0.0160585	-0.0234465	-0.0239223	0.0208954	0.0232673	0.035081	0.0418136	-0.000931888	-0.00510369	0.00950424	0.0748497	0.0756931	-0.0360151	0.00368733	-0.0190776	-0.0235409	-0.00543674	-0.00266759	-0.00117173	-0.0102718	-0.0202112	-0.0203662	-0.0154275	-0.00616029	0.00845816	0.0250604	0.018488	0.0117848	-0.00375316	0.0182936	0.00423787	-0.0339866	-0.0531077	0.0249016	-0.0190543	-0.0280087	-0.00781117	-0.0289908	0.0376075	0.0146512	0.0334321	-0.0531375	-0.0234979	0.0142877	0.00416988	-0.0140722	-0.00564743	-0.0333802	-0.0127326	-0.00992772	-0.000971477	-0.00475486	-0.0309162	0.0246069	0.0121707	-0.0178522	-0.0290387	-0.0141398	-0.037789	0.0318658	-0.0138366	-0.0146316	0.0250034	0.0662117	0.0313274	0.0581972	0.0435561	0.0505601	0.0791253	0.10864	0.120694	0.15004	0.0244284	0.0276923	0.066794	0.0355957	0.0636371	0.0532034	0.0469654	0.0399509	0.0608325	0.0445597	0.0542864	0.0711536	0.0582683	0.00834385	-0.0102243	0.0530266	0.0735781	0.0652666	0.0805861	0.108652	0.125706	0.138605	0.112339	0.0968671	0.0949181	0.137601	0.135576	0.10954	0.0903049	0.113614	0.0925863	0.0863803	0.143167	0.0562751	0.026169	0.0391137	0.0626361	0.02408	0.0566823	0.0432852	0.0421069	0.0538873	0.113351	0.0657758	0.0504335	0.0473742	0.00722096	0.0310531	0.0369316	0.0531935	0.0393829	0.000968744	-0.0665121	-0.0289979	-0.0287856	-0.0236008	-0.0234414	0.00274519	0.00489639	-0.00846828	-0.03522	0.00158909	-0.0703304	-0.0366893	-0.000340003	0.0141088	0.0246476	0.0311849	0.00638931	-0.00498804	0.0191991	0.0614309	0.0608901
amines.Ornithine	0.0825934	0.0875888	0.0966104	0.0967405	0.0952333	0.0978872	0.0895236	0.069921	0.0724789	0.0683017	0.0668594	0.0894695	0.0860904	0.0937106	0.0814617	0.0699227	0.0600119	0.0641655	0.0859954	0.0793396	0.0670774	0.0763002	0.0587208	0.0508748	0.0568084	0.0614294	0.109538	0.109216	0.0967763	0.0929392	0.0993341	0.0815541	0.108859	0.0959208	0.0831556	0.0999417	0.106099	0.107252	0.0874604	0.09886	0.0955092	0.0814384	0.0888655	0.0655579	0.0755139	0.101992	0.105939	0.085324	0.106803	0.0912425	0.125331	0.128959	0.0808735	0.0811271	0.0776716	0.0584811	0.123449	0.116255	0.100605	0.10852	0.11338	0.116049	0.114903	0.104023	0.0998181	0.0992094	0.0977099	0.0978124	0.105155	0.115366	0.112861	0.112138	0.113613	0.113936	0.116265	0.120707	0.116383	0.119372	0.0984732	0.102493	0.101686	0.132538	0.143067	0.119915	0.136153	0.147449	0.142142	0.145666	0.142106	0.134142	0.14523	0.101057	0.0987701	0.108325	0.0944349	0.0971555	0.104727	0.10601	0.0876541	0.0947566	0.0964423	0.110041	0.106574	0.113059	0.131078	0.123167	0.119727	0.105765	0.0895493	0.0770675	0.077305	0.122216	0.122478	0.12782	0.112442	0.129496	0.120598	0.138997	0.111855	0.112307	0.117594	0.089738	0.119192	0.0364305	0.0274556	0.0340231	0.0181749	0.0505978	0.0672944	0.0476898	0.0257867	0.00907299	0.0471541	0.0601103	0.0597998	0.0787514	0.0581943	0.0452425	0.000612148	-0.00918302	-0.00930673	0.0127456	0.0419914	0.0349724	0.00279328	-0.00439995	0.00547055	-0.01373	0.00263971	0.0266846	0.00933891	-0.0270216	-0.0247752	-0.051041	-0.0178497	-0.0305897	-0.0416745	-0.0785817	-0.0729242	-0.0428051	-0.0876131	0.00102779	-0.00269375	0.100216	0.0888743	0.0856878	0.0934142	0.0634134	0.0515963	0.047598	0.0625198	0.0787384	0.104581	0.0897358	0.0373921	0.0403042	0.0234076	0.0522131	0.0618918	0.0512408	0.0537236	0.0781381	0.0793193	0.0664187	0.0977079	0.0791345	0.0365814	0.0351308	0.0349705	0.0504423	0.022219	0.00608013	0.0270604	0.0249729	-0.0122895	-0.010497	0.0203865	-0.0713527	-0.0865588	-0.0768062	-0.0441981	-0.0354009	-0.0569884	-0.0548262	-0.0748439	-0.120615	-0.0125177	-0.00344618	-0.0237491	-0.0310422	-0.0307161	-0.0507235	-0.0536511	0.168844	0.146689	0.191798	0.141455	0.175017	0.198074	0.195913	0.200137	0.219107	0.222033	0.150097	0.14624	0.117062	0.117354	0.125674	0.129722	0.165669	0.137855	0.166666	0.116343	0.115354	0.187902	0.178185	0.194427	0.209371	0.184419	0.164741	0.132015	-0.0707468	-0.0722935	-0.0606492	-0.0480819	-0.0462373	-0.0312352	-0.0989246	-0.099436	-0.0999235	-0.027252	-0.0525265	-0.0500954	-0.0425853	-0.0636964	-0.0631718	-0.1321	-0.0228506	-0.0321396	-0.00474943	-0.0534153	-0.0481132	-0.061447	-0.0592135	-0.0372486	-0.0518857	-0.0525993	-0.0146746	-0.0458465	-0.0515341	-0.0172619	-0.022902	-0.0165676	-0.0218468	-0.0407616	0.00319129	0.0180875	-0.000375875	-0.0325239	-0.0115926	-0.0169754	0.00357171	-0.0280154	0.0205148	-0.0340205	-0.0304153	-0.0326732	0.0336723	0.0136052	0.0701898	-0.0800167	-0.08855	-0.0745852	-0.0663754	-0.0504856	-0.106402	-0.112893	-0.0718512	-0.0726651	-0.0810058	-0.0684552	-0.0495535	-0.122686	-0.120596	-0.115118	-0.0907713	-0.0649126	-0.0522491	-0.0751199	-0.0795917	-0.11195	-0.127281	-0.0514164	-0.0176378	-0.0541835	-0.0727344	-0.0912488	-0.118025	-0.0997754	-0.142789	-0.15003	-0.150272	-0.163229	-0.11263	-0.115519	-0.119338	-0.118676	-0.139331	-0.139259	-0.131948	-0.154332	-0.145236	-0.120827	-0.12194	-0.162823	-0.17351	-0.160774	0.00924495	0.0330855	-0.0015662	0.0471866	0.0171805	0.0044435	-0.0157408	0.0355556	0.0374369	0.0535088	0.0434574	0.0510684	0.0390388	0.0602199	0.0904845	0.0332608	-0.00411953	0.00882815	-0.0182389	-0.0101716	-0.000544596	-0.00696164	0.0116742	0.00186062	0.0416471	0.0528139	0.0410048	0.0560718	0.0314266	0.0352586	0.00676348	-0.0101731	0.00464289	-0.00107549	-0.0124784	-0.0547131	-0.0243832	-0.0558566	0.0138763	-0.0153703	-0.00681464	0.0088764	0.0685001	0.0174332	0.0330119	0.00360814	0.00670172	0.00629245	-0.00589548	0.00193629	-0.00638597	-0.015922	-0.0210814	-0.0430001	-0.0224543	-0.0618502	0.0820619	0.0606789	0.0749655	0.0782224	0.0596622	0.0280342	0.0397723	0.0736436	0.0329012	0.0266519	0.0226966	0.0575257	0.0277221	0.0290416	0.095295	0.114452	0.115983	0.088788	0.118576	0.0860509	0.00246957	-0.000519678	0.0283365	0.0928738	0.0453177	0.087062	0.0738497	0.0859855	0.10152	0.0722857	0.0728209	0.138665	0.141584	0.124369	0.111542	0.0979469	0.0893656	0.127541	0.127622	0.140265	0.116385	0.113239	0.155687	0.175763	0.142152	0.169645	0.168603	0.199305	0.166908	0.183696	0.142691	0.130222	0.131457	0.136897	0.101552	0.0780577	0.159341	0.0936687	0.0970304	0.129153	0.084909	0.121483	0.127289	0.0963881	0.0749043	0.0761864	0.101902	0.103394	0.116145	0.136712	0.0447343	0.0417478	0.0698173	0.0950719	0.0489511	0.0542971	0.116023	0.0908563	0.096525	0.0802438	-0.0088163	-0.0338791	0.0175926	0.0453752	0.0204556	0.0472579	0.0341461	0.0230873	0.00748212	0.0117363	-0.0168143	0.0180873	0.0337476
amines.L.Arginine	0.109182	0.115654	0.123534	0.122445	0.123681	0.130163	0.121859	0.0949866	0.0994433	0.0983653	0.0953354	0.112504	0.107372	0.119311	0.10487	0.0915634	0.0828128	0.0893244	0.1196	0.114737	0.105746	0.107802	0.0887824	0.0864634	0.0899143	0.098019	0.129924	0.129052	0.108409	0.11116	0.117776	0.100265	0.127223	0.113225	0.101357	0.111235	0.118964	0.12742	0.103059	0.131263	0.12354	0.106748	0.116999	0.089251	0.0979976	0.13547	0.138648	0.119008	0.135066	0.120032	0.153851	0.162308	0.101761	0.104199	0.105509	0.0901125	0.150796	0.144211	0.128576	0.138654	0.139315	0.143619	0.134137	0.130058	0.123756	0.124895	0.125385	0.124442	0.130513	0.149185	0.144294	0.14947	0.145204	0.142725	0.146566	0.148684	0.146087	0.153467	0.134088	0.14051	0.136592	0.157359	0.167996	0.142394	0.158242	0.178645	0.173514	0.176233	0.164676	0.159902	0.164364	0.134287	0.134006	0.145026	0.129751	0.134829	0.138333	0.140555	0.125605	0.134253	0.132004	0.145067	0.144572	0.15475	0.17372	0.156407	0.15416	0.136122	0.121893	0.108429	0.114572	0.151203	0.151849	0.155646	0.137678	0.161492	0.149456	0.167858	0.136534	0.137651	0.151182	0.122859	0.151223	0.0560857	0.0441687	0.0621412	0.0314235	0.0773376	0.0688072	0.0667865	0.0512998	0.037867	0.07793	0.0954561	0.0976536	0.111723	0.0955758	0.0772414	0.0150826	0.00538118	0.00654874	0.0113276	0.0663953	0.0632375	0.0195228	0.0100352	0.0266096	0.00266414	0.022973	0.0455694	0.0260249	-0.0182515	-0.0154361	-0.0440792	-0.0287037	-0.0238969	-0.0250512	-0.0803046	-0.0708967	-0.0164938	-0.0811377	0.014221	0.00179561	0.112326	0.0966489	0.0916692	0.106939	0.0763832	0.0644193	0.0581227	0.0860856	0.0906739	0.128359	0.116991	0.0505773	0.0594994	0.0484686	0.0683935	0.0770029	0.0638795	0.0662644	0.0884399	0.0889563	0.0730447	0.0976682	0.0841905	0.0699642	0.0666144	0.0650766	0.0876388	0.0523879	0.040121	0.0613892	0.0547148	-0.00455958	0.0103206	0.037908	-0.0757302	-0.0944343	-0.0774071	-0.0396809	-0.019578	-0.0456513	-0.0505253	-0.0724797	-0.111896	-0.00946648	0.00289294	-0.0178435	-0.0337789	-0.0350194	-0.0501014	-0.0560636	0.196693	0.180119	0.226628	0.171261	0.206054	0.230711	0.229093	0.223161	0.239656	0.247286	0.171093	0.167665	0.140222	0.125579	0.142663	0.143851	0.188924	0.167813	0.186916	0.130356	0.132674	0.213295	0.201349	0.218596	0.224905	0.202338	0.174983	0.141046	-0.0706831	-0.064677	-0.0555297	-0.0373579	-0.0338688	-0.0269222	-0.0957428	-0.104065	-0.113144	-0.0168026	-0.050488	-0.0458647	-0.0265957	-0.0434914	-0.04056	-0.113883	-0.01037	-0.0294149	-0.0135051	-0.0494856	-0.0456221	-0.0737012	-0.0632674	-0.0584845	-0.0462911	-0.0539222	-0.0168304	-0.0481404	-0.0533	-0.0324038	-0.0328152	-0.0159488	-0.0319498	-0.0505926	0.00669524	0.0217729	-0.00479617	-0.0424576	-0.0140153	-0.0161487	0.0143377	-0.018112	0.0242722	-0.0260854	-0.0217412	-0.02555	0.0371089	0.0159087	0.0937866	-0.0852802	-0.0875618	-0.088115	-0.0627227	-0.0538244	-0.103544	-0.10615	-0.0924802	-0.0707499	-0.110333	-0.0855446	-0.0642062	-0.119739	-0.118576	-0.115909	-0.0795434	-0.0695783	-0.0518106	-0.0686536	-0.10129	-0.111848	-0.143354	-0.0535134	-0.016141	-0.0402524	-0.0917843	-0.105774	-0.131261	-0.101549	-0.161958	-0.156476	-0.160045	-0.17759	-0.124285	-0.127785	-0.131245	-0.117831	-0.133018	-0.152506	-0.1473	-0.166124	-0.154205	-0.129503	-0.142365	-0.189262	-0.186288	-0.176712	0.0134541	0.0399432	0.00590488	0.0493517	0.0227727	-0.00553971	-0.0246394	0.0419958	0.043199	0.0585328	0.0543192	0.0478111	0.0336932	0.0621212	0.110964	0.0512028	-0.0134288	0.0128196	-0.0193204	-0.0160381	-0.00719222	-0.0110001	0.00872179	-0.00706145	0.0311104	0.0404818	0.0306898	0.0459955	0.0312625	0.0326551	0.00460867	-0.0124233	6.89075e-05	-0.000797416	-0.0170198	-0.067059	-0.0443817	-0.0504269	0.0115368	-0.016811	-0.00269213	0.00128782	0.0780522	0.021493	0.0388422	-0.00580254	0.00597666	0.0138504	-0.00108553	0.000517654	-0.0057314	-0.0266329	-0.0251702	-0.0343181	-0.0149831	-0.0565717	0.0778214	0.0717438	0.0856595	0.0745474	0.0497788	0.0254022	0.0249793	0.079541	0.0284425	0.0191954	0.0279717	0.0756423	0.0388423	0.0467667	0.101774	0.120905	0.13149	0.122093	0.148606	0.127737	0.0120705	0.0104788	0.0535586	0.100307	0.0633162	0.0936379	0.0755971	0.108877	0.127024	0.0950522	0.0973898	0.16056	0.159834	0.112355	0.0883556	0.0888157	0.0926682	0.125123	0.126403	0.154103	0.140164	0.135761	0.161026	0.185746	0.152045	0.190231	0.183698	0.21669	0.176659	0.192442	0.153151	0.143524	0.152151	0.14758	0.103954	0.0842234	0.160287	0.0861797	0.0991402	0.135536	0.0923551	0.128729	0.148661	0.101936	0.0759028	0.0765515	0.0931844	0.099913	0.109523	0.133647	0.0396296	0.020162	0.0318284	0.0727182	0.0257955	0.0355069	0.0913448	0.0757465	0.076632	0.0552956	-0.0294414	-0.0421645	-0.0216432	0.0193631	0.00406157	0.0337445	0.0204187	0.0154819	-5.69879e-05	0.00160257	-0.0237137	0.0243845	0.0349814
amines.Cysteine	0.0639177	0.0699931	0.0769088	0.0771602	0.0775545	0.0830486	0.0727476	0.04994	0.0550389	0.0557713	0.0544331	0.065363	0.0632495	0.0740552	0.0628916	0.0500813	0.0472257	0.047401	0.0765931	0.0744238	0.0639471	0.0654321	0.0516281	0.0431378	0.0471335	0.0577297	0.0843905	0.088006	0.0691989	0.0722	0.0785856	0.0625334	0.077652	0.0654712	0.0565172	0.068106	0.0784294	0.0835319	0.0564565	0.0881361	0.0818589	0.0687423	0.0783328	0.0566844	0.0656358	0.0959847	0.100674	0.0815117	0.0963043	0.0868705	0.111776	0.122143	0.0644435	0.0664987	0.0704828	0.0554027	0.103331	0.0972899	0.0831647	0.0932104	0.0898597	0.0932402	0.0900964	0.0842741	0.0789088	0.0789034	0.0822412	0.0817243	0.0869926	0.0986246	0.0935941	0.0961037	0.0919499	0.0912289	0.0962787	0.0992827	0.0987238	0.105313	0.0876018	0.0921708	0.0912333	0.108667	0.120928	0.0978629	0.113733	0.127229	0.122295	0.126782	0.110647	0.106446	0.105104	0.0824571	0.0828555	0.0926662	0.0788893	0.0837183	0.0836435	0.0890147	0.0718713	0.0799813	0.0751992	0.0888942	0.0905544	0.0987816	0.117806	0.0984955	0.0975328	0.0782413	0.0698923	0.0598783	0.0642596	0.102429	0.102943	0.104785	0.0900183	0.107285	0.0963471	0.113566	0.0876794	0.0898171	0.101213	0.0692759	0.0985502	0.0130901	0.00559441	0.0199643	-0.00749122	0.0282252	0.0251659	0.0220301	0.00949223	0.00544294	0.0445364	0.0397597	0.0432984	0.0534231	0.0454814	0.0296291	-0.029283	-0.0366124	-0.0369939	-0.0350631	0.0132242	0.017934	-0.0305173	-0.0162047	-0.00207993	-0.0240855	-0.0125388	0.0101433	-0.00318769	-0.0374057	-0.0505033	-0.076864	-0.0543339	-0.060006	-0.0565728	-0.103588	-0.0901452	-0.0611901	-0.114938	-0.023391	-0.0302636	0.0797336	0.0680659	0.0700447	0.0840185	0.0429391	0.0396855	0.0340472	0.0574762	0.0651036	0.0969705	0.0871482	0.0275	0.0394759	0.0275689	0.0353759	0.0461821	0.0307339	0.0336707	0.0576698	0.0569485	0.0431662	0.0679835	0.060888	0.0444712	0.043713	0.0395048	0.0587398	0.0333503	0.0133502	0.0346517	0.0246822	-0.0151251	0.00988434	0.0372482	-0.0826287	-0.0863901	-0.0807127	-0.0421686	-0.0201602	-0.040555	-0.0438029	-0.0587974	-0.0935406	-0.0155068	0.000382846	-0.0150943	-0.0268129	-0.0225888	-0.0400195	-0.0390772	0.153563	0.141583	0.1765	0.134261	0.164178	0.190351	0.191122	0.182855	0.20262	0.214673	0.131992	0.135401	0.105951	0.0941915	0.113883	0.111636	0.165352	0.147985	0.162826	0.108838	0.116203	0.190434	0.185168	0.201865	0.204556	0.181156	0.163394	0.12721	-0.0862257	-0.0779074	-0.0738527	-0.056981	-0.0506516	-0.0471882	-0.118158	-0.120538	-0.121815	-0.0495928	-0.0756395	-0.0807355	-0.0551861	-0.0654741	-0.0697201	-0.13399	-0.0377097	-0.0562185	-0.042936	-0.0786855	-0.0731783	-0.0946122	-0.0887941	-0.0767963	-0.06589	-0.0707572	-0.0432309	-0.061834	-0.0633939	-0.0511055	-0.0475128	-0.0281035	-0.04771	-0.0615996	-0.0280059	-0.00933397	-0.031776	-0.0649597	-0.0350027	-0.0373299	-0.00518603	-0.0321793	0.0104975	-0.0355995	-0.0297101	-0.0344771	0.00984019	0.00183008	0.0672334	-0.0942809	-0.0951545	-0.0931188	-0.0746177	-0.0643573	-0.106442	-0.106343	-0.0983861	-0.074737	-0.114559	-0.0916971	-0.0647082	-0.125164	-0.124072	-0.118998	-0.091334	-0.0852187	-0.0659066	-0.090317	-0.111787	-0.114012	-0.140113	-0.0612529	-0.0235752	-0.047258	-0.0845397	-0.126076	-0.144522	-0.121766	-0.172957	-0.163675	-0.167041	-0.185602	-0.133104	-0.148767	-0.149389	-0.145871	-0.149353	-0.157492	-0.151879	-0.169127	-0.15207	-0.130674	-0.146602	-0.189916	-0.184148	-0.173565	-0.0138864	0.0134867	-0.0105365	0.0211892	0.00485998	-0.0169986	-0.0342636	0.0264911	0.0292111	0.0484404	0.0439124	0.0347767	0.0255264	0.0460107	0.086288	0.0399447	-0.0193251	0.00332784	-0.0230998	-0.0154351	-0.00472329	-0.00879926	0.00664992	-0.00396002	0.0245479	0.0350508	0.0281976	0.0441276	0.0275081	0.0392421	0.00412848	-0.010283	-0.00220126	-0.000903025	-0.0137477	-0.0600087	-0.0375597	-0.0418881	0.00729317	-0.0193927	-0.00557487	-0.000592512	0.0762797	0.0260963	0.0481581	-0.0125064	0.00298291	0.0136123	0.000547091	-0.00273852	-0.00484687	-0.0232827	-0.0183222	-0.0366249	-0.0188114	-0.0530229	0.0630388	0.0629282	0.0743426	0.0696623	0.0514617	0.0199161	0.0242061	0.0740709	0.0261924	0.0251434	0.0330602	0.0704079	0.0355453	0.0450015	0.0819453	0.0988349	0.111603	0.0901676	0.121956	0.109711	0.00521621	0.00247237	0.0333859	0.0852417	0.0544575	0.083489	0.0751333	0.0878314	0.107819	0.0786823	0.0807924	0.144733	0.14409	0.110681	0.0916525	0.10344	0.0958921	0.123588	0.129486	0.155038	0.133619	0.137872	0.164446	0.177533	0.147991	0.183938	0.181932	0.207893	0.178168	0.199603	0.152602	0.142989	0.159778	0.142594	0.105614	0.0882677	0.162271	0.0952509	0.108276	0.118514	0.0809417	0.120828	0.143498	0.100655	0.0828433	0.084191	0.0943021	0.103091	0.114016	0.136705	0.0591186	0.0483499	0.0440932	0.0717008	0.0365482	0.0433128	0.098014	0.0828312	0.0893358	0.0745749	-0.015737	-0.029373	-0.00497777	0.0298123	0.022084	0.0454068	0.0365798	0.0322966	0.00701118	0.0125055	-0.0050687	0.0375427	0.0489492
OA.Uracil	0.00415287	0.00458761	0.0115083	0.0107073	0.015935	0.0132142	0.00505359	-0.00534622	-0.00504728	-0.00331413	-0.00348895	0.00500839	0.00572895	0.00620365	0.00211121	-0.00227119	-0.00532419	-0.014655	0.0136687	0.00956868	0.00179135	0.0109169	0.00487722	-0.0146438	-0.0107447	-0.00172079	0.0221288	0.0295926	0.0212787	0.0199683	0.022364	0.0121644	0.0194421	0.0102932	0.00930415	0.0172946	0.0244454	0.0257846	0.00449484	0.020135	0.0178361	0.0145703	0.0126698	0.00487543	0.00814732	0.0274466	0.0309507	0.0157477	0.0358544	0.0297774	0.0417522	0.0457956	0.0199446	0.0145322	0.0161074	0.0048648	0.0338435	0.0287262	0.0162264	0.0227798	0.021662	0.0208607	0.0306758	0.0185598	0.0159629	0.0150622	0.0194476	0.017832	0.0228151	0.0225673	0.017142	0.0155422	0.020543	0.0235823	0.0204223	0.0255255	0.0231172	0.03251	0.0198106	0.015364	0.0183389	0.0390342	0.0475738	0.0388117	0.0506135	0.0465078	0.042331	0.0486148	0.0411276	0.0305491	0.0334597	0.0110387	0.00818582	0.0151833	0.0106914	0.00900949	0.00593159	0.00816817	-0.000950741	0.00384832	0.00189646	0.0147116	0.0174069	0.0157417	0.0297592	0.0227983	0.019205	0.0061799	0.00591911	0.000863999	-0.0028914	0.0315127	0.0283592	0.0316643	0.0261373	0.0302946	0.0228884	0.0352679	0.0144663	0.019647	0.016041	-0.00358138	0.0143949	-0.0362467	-0.0346294	-0.0345051	-0.03941	-0.0417618	-0.0189938	-0.0200877	-0.0269414	-0.0305872	-0.00269503	-0.0286106	-0.0268561	-0.0218105	-0.0163231	-0.0244211	-0.0651315	-0.0655012	-0.0774064	-0.0554047	-0.0353479	-0.0362072	-0.0528386	-0.0402139	-0.0408959	-0.0606299	-0.053486	-0.0326661	-0.0427645	-0.0581786	-0.06543	-0.0903204	-0.0521231	-0.0629437	-0.0731043	-0.0792299	-0.0656825	-0.0991349	-0.126565	-0.0639108	-0.0546455	0.0337167	0.0289965	0.0352714	0.0385613	0.000122275	0.00571706	-0.00344125	0.0194739	0.0368978	0.0434954	0.0300139	0.000972457	0.0101388	-0.0107587	-0.00238434	0.00719444	-0.00849434	-0.00461592	0.0190905	0.0123148	0.00774257	0.0330236	0.016402	0.00131821	0.00502104	0.00399372	0.0136712	0.00304106	-0.0244248	-0.00868701	-0.0144783	-0.0163595	-0.00223993	0.0126789	-0.0681642	-0.0773354	-0.0662214	-0.0456886	-0.0333578	-0.0407478	-0.0347705	-0.0374537	-0.066623	-0.00852108	-0.00354312	-0.0158229	-0.0114289	0.00884139	-0.0166971	-0.0130724	0.0759925	0.0626793	0.0866641	0.0696035	0.0804842	0.103542	0.104845	0.105279	0.126981	0.134614	0.0669352	0.0752221	0.0483552	0.057658	0.0705547	0.0561031	0.0981596	0.086881	0.106905	0.0664477	0.0693198	0.124513	0.12779	0.135538	0.141373	0.108706	0.106587	0.0720691	-0.0677565	-0.0611413	-0.0534104	-0.0598854	-0.0551282	-0.0502751	-0.0988149	-0.0878431	-0.0665194	-0.0442588	-0.0555705	-0.0680426	-0.0707776	-0.0741048	-0.0832694	-0.126792	-0.0482037	-0.0648918	-0.0437789	-0.0693171	-0.0662566	-0.0737035	-0.0859295	-0.0617955	-0.0499513	-0.0514605	-0.0308782	-0.0436135	-0.0480145	-0.0177196	-0.0267952	-0.0120928	-0.0188186	-0.0356553	-0.0285719	-0.0192686	-0.0265286	-0.0457723	-0.0198459	-0.0375646	-0.0135367	-0.0280413	0.00752419	-0.0405539	-0.0368518	-0.0420159	-0.0061213	-0.0133374	0.0142986	-0.0730003	-0.0746765	-0.0603295	-0.0670593	-0.054635	-0.0758551	-0.0730623	-0.0428207	-0.0434921	-0.0682174	-0.0590964	-0.0325733	-0.106555	-0.107829	-0.0936859	-0.088106	-0.0838538	-0.0729775	-0.0972869	-0.099608	-0.0924669	-0.109149	-0.0654863	-0.0486678	-0.0651239	-0.0762602	-0.112906	-0.123028	-0.111864	-0.143152	-0.134717	-0.137247	-0.145267	-0.101906	-0.110299	-0.115563	-0.128998	-0.124344	-0.125019	-0.123336	-0.13429	-0.121742	-0.114189	-0.102822	-0.133384	-0.154233	-0.143144	-0.0327816	-0.0143508	-0.0233993	-0.00995804	-0.0238628	-0.0279206	-0.0503233	0.00436358	0.000421731	0.0212308	0.0154717	0.015983	0.0126444	0.0156923	0.0207247	-0.00562724	-0.0136276	-0.0150472	-0.0243204	-0.0154892	-0.00607685	-0.011567	-0.00822958	-0.00965635	0.0140558	0.0251809	0.0197955	0.0265657	0.0173561	0.0277748	-0.000330466	-0.00664822	-0.00408326	-0.00997136	-0.0164839	-0.0288243	-0.0115487	-0.037301	0.0192546	-9.67549e-05	0.014278	0.0248762	0.0752516	0.0382564	0.0588421	-0.00242069	0.0105677	0.0146976	0.00677811	0.00189637	0.000593633	-0.0120234	-0.00388782	-0.0274904	-0.025936	-0.0433181	0.0592173	0.0444317	0.0468956	0.0609472	0.0531669	0.0106583	0.0261774	0.0425094	0.0299774	0.0394151	0.028767	0.0365165	0.0222185	0.0199682	0.052839	0.0582597	0.0666192	0.0256612	0.0587656	0.0408012	0.00659149	-0.00489643	0.00673345	0.0614092	0.0316876	0.0594817	0.0662104	0.0628404	0.0775298	0.0623545	0.0567162	0.113224	0.113202	0.107664	0.0975778	0.095008	0.0651344	0.0910103	0.0938883	0.1257	0.0874217	0.0926346	0.123214	0.127563	0.107365	0.119883	0.121285	0.151308	0.14526	0.15805	0.11685	0.107952	0.111994	0.101215	0.100708	0.0828412	0.125173	0.0933456	0.0892565	0.0712134	0.0456765	0.0794685	0.0879286	0.0559683	0.0579506	0.0607826	0.0777393	0.0799725	0.0822849	0.0947746	0.0522668	0.0651983	0.0741273	0.0662793	0.0463786	0.0422195	0.0974407	0.0725667	0.0827076	0.0813291	-0.00397099	-0.0287971	0.0196975	0.0286744	0.0168464	0.0464969	0.0303285	0.0263144	0.0153861	0.0318894	0.0133601	0.0291989	0.0395585
amines.Glycylglycine	0.0375017	0.0436715	0.0504658	0.0524037	0.0480861	0.0547704	0.0409585	0.0205852	0.0322445	0.0258018	0.0337443	0.0430872	0.0452341	0.0571746	0.0518922	0.0402783	0.0482566	0.0411966	0.057947	0.06195	0.0438226	0.0413106	0.0336334	0.017009	0.0292699	0.0336439	0.0599925	0.0683584	0.0550973	0.0654566	0.0722048	0.0557713	0.0426288	0.0326912	0.0322494	0.0425481	0.0523326	0.0466463	0.0175732	0.0570663	0.0582608	0.0506709	0.0623417	0.051214	0.0624754	0.0858305	0.0963681	0.0727035	0.0814241	0.0828467	0.0928333	0.109049	0.0574008	0.0634599	0.0781377	0.0528979	0.0778462	0.0753292	0.0690991	0.0750862	0.0633154	0.0674077	0.0766963	0.0613027	0.0583651	0.0571363	0.0609708	0.0642463	0.0702681	0.0669848	0.06499	0.0579848	0.0496465	0.0508435	0.0648407	0.0689413	0.0687706	0.0772089	0.062325	0.0616563	0.0704598	0.0789414	0.0928153	0.0702951	0.0893315	0.0895114	0.0856733	0.0944896	0.0738522	0.0731703	0.0494887	0.0417555	0.0442717	0.051527	0.036313	0.0378585	0.0402577	0.0518004	0.0243853	0.0330153	0.0243131	0.0401204	0.0438716	0.0503577	0.0646144	0.0439197	0.041491	0.0242672	0.0295767	0.0259959	0.0319168	0.0612863	0.0648248	0.0641035	0.0548069	0.0565533	0.0493948	0.063681	0.0547577	0.0544303	0.06692	0.0133326	0.0509	-0.0083956	-0.0130002	-0.00447108	-0.0197066	0.0051148	0.00854227	-0.01916	-0.0270047	-0.0140124	0.0203419	-0.011789	-0.00108692	0.00400167	-0.00117678	-0.00784755	-0.0698957	-0.0747005	-0.0677082	-0.0900699	-0.0574554	-0.0293945	-0.0885123	-0.0262039	-0.00321822	-0.0216763	-0.0367645	-0.0206659	0.0113888	-0.0105895	-0.0701307	-0.0871552	-0.052413	-0.111896	-0.0897351	-0.147541	-0.121496	-0.118439	-0.141841	-0.0641678	-0.0802307	0.0814272	0.0826644	0.0980939	0.109038	0.0566263	0.0607092	0.0523584	0.0553657	0.0616862	0.0927788	0.0825859	0.0286379	0.0467718	0.0400964	0.0192148	0.0381283	0.014442	0.0160221	0.0300183	0.0570699	0.035411	0.0692869	0.0699794	0.0569667	0.0615466	0.0537261	0.0559661	0.0457048	0.0270205	0.0475028	0.0355561	0.0198797	0.0745487	0.0922229	-0.0377695	-0.0113791	-0.0500328	-0.0155741	0.0171072	0.00412278	0.0244607	0.0188559	-0.0250706	-0.00203944	0.0325055	0.0305645	0.0235526	0.0127376	-0.00674778	0.0246438	0.128321	0.124349	0.132643	0.101829	0.130674	0.161461	0.168289	0.161172	0.18281	0.199034	0.121094	0.135409	0.106796	0.0884639	0.104943	0.11117	0.173293	0.160344	0.153854	0.126677	0.13182	0.183455	0.189751	0.201766	0.207845	0.183515	0.181199	0.149515	-0.128585	-0.117242	-0.119242	-0.106387	-0.0897788	-0.0883427	-0.171417	-0.167852	-0.166591	-0.140324	-0.143962	-0.163158	-0.107241	-0.109909	-0.139591	-0.171542	-0.106866	-0.117129	-0.119022	-0.168787	-0.14871	-0.142709	-0.139148	-0.105914	-0.135836	-0.131781	-0.117886	-0.110328	-0.0977997	-0.113747	-0.0915005	-0.0779959	-0.12136	-0.116145	-0.092225	-0.0670888	-0.073191	-0.114445	-0.0861385	-0.0727068	-0.0538377	-0.0670225	-0.0190915	-0.0489472	-0.0380942	-0.047006	-0.0553548	-0.0333947	0.00159227	-0.116109	-0.118503	-0.107603	-0.0960552	-0.0749086	-0.128026	-0.126664	-0.112562	-0.0886883	-0.130015	-0.118586	-0.0811574	-0.139615	-0.144401	-0.140351	-0.116767	-0.0954174	-0.0651316	-0.102082	-0.0871743	-0.104757	-0.101933	-0.0624213	-0.0148211	-0.0357923	-0.0473276	-0.158649	-0.169623	-0.159191	-0.178598	-0.187982	-0.191547	-0.21946	-0.177639	-0.212427	-0.197649	-0.211016	-0.206927	-0.160579	-0.14898	-0.174971	-0.143262	-0.118626	-0.155557	-0.189563	-0.170068	-0.153728	-0.0391593	-0.0025851	-0.0227008	-0.013841	0.00722345	0.0020927	-0.0119719	0.020749	0.0276087	0.0545305	0.0387922	0.033243	0.0295589	0.0340978	0.0715495	0.0538405	-0.0195767	-0.00568066	-0.0313677	-0.0160607	0.0151304	0.00677116	0.0141619	0.0179602	0.0289547	0.0407647	0.0350538	0.0544773	0.0271163	0.0611191	0.0340784	0.0174145	0.0119512	0.0220638	0.01458	-0.0309851	-0.0143646	-0.0131322	-0.0109187	-0.0403987	-0.0283863	-0.00892653	0.0523916	0.015508	0.0432138	-0.0373224	-0.0250893	-0.00317072	-0.013173	-0.013337	-0.0126018	-0.0154723	-0.0125657	-0.0644126	-0.0381583	-0.0550779	0.0136363	0.0254371	0.0179495	0.0293392	0.027006	0.00409743	0.0206532	0.059655	0.0134497	0.0208393	0.0281838	0.0552975	0.0178304	0.0320615	0.0799009	0.098732	0.107215	0.0698876	0.112972	0.0979234	-0.000798101	-0.00279121	0.0131448	0.0665735	0.0445856	0.0900723	0.0930853	0.0166375	0.0435766	0.016714	0.0237052	0.0889668	0.0859591	0.114731	0.121753	0.153039	0.131811	0.158642	0.175668	0.168293	0.14358	0.164809	0.209801	0.182638	0.163612	0.197785	0.213653	0.187167	0.17255	0.216167	0.159913	0.136211	0.187776	0.108915	0.0795686	0.0721216	0.16226	0.106868	0.119509	0.0990991	0.0720279	0.108102	0.142133	0.117498	0.103104	0.102094	0.092012	0.106893	0.13194	0.151829	0.0959172	0.100682	0.0780104	0.0856782	0.0670708	0.0618381	0.113322	0.102734	0.125447	0.117702	0.0210248	0.0146727	0.0511293	0.0647004	0.0688284	0.0899504	0.0986545	0.0814368	0.0382542	0.0351648	0.042592	0.0711581	0.0954228
amines.Glutathione	0.0483956	0.0534269	0.0588075	0.0579357	0.0622953	0.0683509	0.0577023	0.0340387	0.0409283	0.0441845	0.0444466	0.0461801	0.045248	0.0561362	0.0481272	0.0376973	0.040317	0.0352636	0.0701819	0.0714007	0.0635162	0.0592792	0.050326	0.0392648	0.0427222	0.0555012	0.0611593	0.0682974	0.0469789	0.0574508	0.0622573	0.0494796	0.0502566	0.0392932	0.0380503	0.0401676	0.0512718	0.0592645	0.0284876	0.0746616	0.0675998	0.0583465	0.0661284	0.0501535	0.0557242	0.089904	0.0950769	0.0777627	0.087042	0.0839647	0.0964582	0.111351	0.0566759	0.0586554	0.0703945	0.0587849	0.0839079	0.080043	0.0691115	0.0789092	0.0686546	0.0718952	0.0701869	0.0661524	0.0605627	0.0615276	0.0684349	0.067312	0.0710257	0.0810778	0.0739033	0.0780339	0.0705917	0.0693847	0.0749357	0.0767991	0.0779075	0.0911449	0.0786281	0.0798453	0.0805036	0.0849042	0.0963688	0.0779677	0.0923586	0.102758	0.0987061	0.104705	0.0812549	0.0787162	0.0645598	0.0636902	0.0655517	0.0747628	0.0637415	0.0672511	0.0609427	0.0682874	0.0555324	0.0638667	0.054302	0.0677187	0.0743156	0.0811598	0.0976967	0.0726514	0.0717087	0.0509482	0.0536714	0.0473781	0.054629	0.0797321	0.0797173	0.0793613	0.0681859	0.0813278	0.0697224	0.083645	0.0611116	0.0650392	0.0785261	0.0452107	0.0703881	-0.00368462	-0.00842543	0.00981403	-0.0199419	0.00790015	-0.00862102	0.00242752	0.00178355	0.00836868	0.0430366	0.0209361	0.0287075	0.0286389	0.0347141	0.0193856	-0.0510811	-0.0538003	-0.0565832	-0.0718968	-0.0132226	0.00129427	-0.0492803	-0.0200197	-0.00346968	-0.0284641	-0.0236107	-0.00511946	-0.00596134	-0.0347644	-0.0605359	-0.0859686	-0.0712966	-0.0761968	-0.0618551	-0.111427	-0.0893392	-0.0750945	-0.128484	-0.0472977	-0.0575779	0.0647323	0.0557553	0.0629369	0.0793617	0.0333071	0.038061	0.0275583	0.0591665	0.0585948	0.0904798	0.0831138	0.0248927	0.0447589	0.0364114	0.0239535	0.035659	0.0145084	0.0175583	0.0367158	0.0394431	0.0249711	0.0449455	0.042675	0.0594563	0.0606737	0.054809	0.0723472	0.0522118	0.0315543	0.0503988	0.0358646	-0.000154562	0.0448994	0.0600719	-0.0707123	-0.0695234	-0.0673999	-0.0323498	0.00127549	-0.0148197	-0.0150713	-0.0223534	-0.0486654	-0.00661498	0.0136664	0.0039914	-0.00771809	-0.000365476	-0.0171826	-0.00872107	0.132107	0.129013	0.15066	0.120627	0.141581	0.169753	0.173563	0.1576	0.176788	0.194278	0.113359	0.124075	0.0974893	0.0776205	0.103879	0.0940291	0.157015	0.15216	0.151798	0.104687	0.1143	0.181415	0.18228	0.194557	0.188972	0.163383	0.150599	0.114387	-0.0925332	-0.0750609	-0.0748942	-0.0640335	-0.053167	-0.0595542	-0.125101	-0.127075	-0.124913	-0.0670834	-0.0880537	-0.100188	-0.0650634	-0.0637147	-0.0759975	-0.124923	-0.0533551	-0.0798399	-0.0805098	-0.100756	-0.0937784	-0.116583	-0.111653	-0.106089	-0.0753156	-0.0834595	-0.0659527	-0.0720641	-0.0697928	-0.073661	-0.0642261	-0.0359796	-0.0688832	-0.0777174	-0.0495474	-0.0324971	-0.051727	-0.0857621	-0.0491662	-0.0509637	-0.0143984	-0.0315889	0.00231193	-0.0347972	-0.0274074	-0.0354651	-0.0174795	-0.0153804	0.0455405	-0.0983586	-0.0925759	-0.0982563	-0.0755743	-0.0690049	-0.0954082	-0.088643	-0.10095	-0.0626027	-0.131382	-0.104529	-0.0708155	-0.118461	-0.121118	-0.114635	-0.0868094	-0.0965025	-0.0720526	-0.094731	-0.126957	-0.102068	-0.133241	-0.0679488	-0.0332561	-0.0386172	-0.0909613	-0.150128	-0.159582	-0.134116	-0.185216	-0.165896	-0.172665	-0.194221	-0.145846	-0.166731	-0.164396	-0.161197	-0.149856	-0.159617	-0.156562	-0.168776	-0.145503	-0.130189	-0.152883	-0.193809	-0.180803	-0.171781	-0.0312138	-0.00233839	-0.0152493	-0.00694972	-0.00595426	-0.0312065	-0.0484433	0.0182453	0.0184983	0.0406472	0.0391163	0.0187989	0.0125668	0.0269968	0.0690616	0.0399165	-0.0287216	-0.00544785	-0.0280557	-0.0222038	-0.0070952	-0.0100841	-0.00223527	-0.0102788	0.00728846	0.0166866	0.0137965	0.0267761	0.0216046	0.0383081	0.00740754	-0.00330066	-0.00508177	0.00118005	-0.0119688	-0.0500944	-0.0403376	-0.0240271	0.00449532	-0.0181204	0.00178072	0.00019196	0.0801278	0.0348254	0.0608688	-0.0266241	-0.00238735	0.0182565	0.00571754	-0.00573908	-0.0033872	-0.0273407	-0.0130516	-0.0304373	-0.0197737	-0.0422844	0.0400129	0.0549182	0.0561007	0.0497105	0.0350835	0.0071084	0.00725798	0.0609283	0.0190819	0.0237521	0.0370229	0.0699222	0.0365098	0.049585	0.0705632	0.0820251	0.102416	0.0848728	0.117886	0.117435	0.0136014	0.00822395	0.0394405	0.0741618	0.0596013	0.0791982	0.0777631	0.0784592	0.101241	0.0767921	0.0785277	0.13662	0.131516	0.0965868	0.077108	0.105944	0.0956339	0.114693	0.124577	0.16106	0.140269	0.150094	0.164287	0.165148	0.143612	0.179727	0.178888	0.193892	0.173045	0.196512	0.14981	0.140006	0.170353	0.125445	0.0998081	0.0896322	0.146697	0.091315	0.107099	0.0945558	0.0678902	0.10459	0.140316	0.0902456	0.0794246	0.0802976	0.0764635	0.0902267	0.097583	0.118472	0.0645702	0.0524157	0.0271143	0.0473782	0.025591	0.0282902	0.0755782	0.0679596	0.0763831	0.0655753	-0.020702	-0.0239255	-0.0191386	0.0114742	0.0176443	0.0452345	0.038365	0.0378838	0.0123704	0.0187698	0.0128201	0.0528655	0.0616493
amines.Ethanolamine	0.0124488	0.0205481	0.0235423	0.0259584	0.0240241	0.0342435	0.0198471	-0.00333772	0.00817444	0.0122547	0.0154103	0.00844036	0.0107779	0.026541	0.0201451	0.00558153	0.0188201	0.0108959	0.0382442	0.0459274	0.0338293	0.0226799	0.0181007	0.0064667	0.0113407	0.026771	0.0249631	0.0358392	0.012932	0.0266897	0.0335822	0.0204225	0.00464619	-0.00389189	-0.0054035	0.00164695	0.0177288	0.0209089	-0.0145634	0.0442589	0.0382893	0.029248	0.0441104	0.0306943	0.040467	0.0661567	0.0746321	0.0570079	0.0578635	0.0629853	0.0675378	0.0890793	0.0226573	0.0301039	0.0477298	0.0341624	0.0469123	0.0442241	0.0370452	0.0476143	0.0295386	0.0342053	0.0341872	0.031816	0.0266494	0.0262184	0.0359739	0.0370086	0.0391727	0.0440292	0.0383207	0.0397096	0.0257509	0.02479	0.0390204	0.04048	0.0462309	0.0543872	0.0428691	0.0473654	0.050809	0.0453215	0.0608143	0.038053	0.0539189	0.063964	0.0603755	0.0674523	0.0326113	0.0368542	0.00920548	0.0223992	0.027925	0.0357438	0.0212992	0.0286157	0.0200451	0.0346066	0.0127388	0.0216633	0.00665108	0.0200454	0.0286535	0.0389392	0.0564605	0.0218761	0.0250335	0.000593953	0.00780084	0.0048884	0.0149117	0.0404501	0.0434733	0.0385298	0.0275615	0.0366898	0.0262042	0.0395861	0.0271641	0.0294867	0.0495797	0.00304573	0.0358042	-0.0359899	-0.0397427	-0.0193386	-0.0558731	-0.0198736	-0.0450729	-0.0417091	-0.0412279	-0.0186497	0.0175483	-0.0239546	-0.0128321	-0.0160031	-0.00767174	-0.0217794	-0.0916305	-0.0952512	-0.0901737	-0.126881	-0.0670982	-0.0347333	-0.111888	-0.041437	-0.0184548	-0.0380851	-0.0478254	-0.031319	-0.0189674	-0.0406854	-0.0985738	-0.116629	-0.103717	-0.127036	-0.0942722	-0.156962	-0.13007	-0.112813	-0.158021	-0.073952	-0.087724	0.0391994	0.0340798	0.0496715	0.0697203	0.0100506	0.02211	0.016571	0.0343811	0.0307132	0.0684348	0.0675259	0.0052681	0.030209	0.0294804	-0.00483294	0.0106234	-0.0120414	-0.00945964	0.00873989	0.0172459	9.27971e-05	0.0180554	0.034895	0.0456935	0.0480388	0.0357826	0.050888	0.0397801	0.0158115	0.0361799	0.0148819	-0.0116199	0.0555614	0.0765722	-0.0771817	-0.0442491	-0.0702857	-0.0254234	0.0154434	0.00152151	-0.000496559	-0.00400002	-0.0242773	-0.0190564	0.0148241	0.0142092	-0.00117698	-0.000554641	-0.0124891	0.00745631	0.10133	0.108239	0.11331	0.0904649	0.115244	0.144744	0.152185	0.127948	0.148233	0.17433	0.0836889	0.101378	0.0736093	0.0437154	0.0753939	0.071991	0.14994	0.147763	0.133687	0.0902921	0.109905	0.169081	0.175283	0.19129	0.17849	0.162499	0.156565	0.12131	-0.123574	-0.103086	-0.114808	-0.089793	-0.0734181	-0.0859784	-0.164363	-0.166346	-0.169474	-0.125141	-0.139638	-0.161559	-0.0953974	-0.0880162	-0.109303	-0.148732	-0.0895893	-0.111921	-0.12497	-0.151297	-0.139013	-0.155601	-0.144835	-0.135699	-0.116752	-0.120916	-0.11766	-0.10377	-0.0920636	-0.127064	-0.100257	-0.0689128	-0.116014	-0.111221	-0.105506	-0.0770698	-0.0968256	-0.130656	-0.0939102	-0.0817076	-0.0429645	-0.0568977	-0.021452	-0.0425848	-0.0314581	-0.0401098	-0.054324	-0.0282442	0.0298077	-0.117781	-0.110011	-0.119518	-0.0920497	-0.0847459	-0.112506	-0.104251	-0.141159	-0.0858694	-0.15756	-0.12819	-0.0886426	-0.125988	-0.127275	-0.125145	-0.0984127	-0.109866	-0.0784718	-0.111481	-0.132047	-0.106171	-0.128168	-0.0672678	-0.0196004	-0.02851	-0.0681648	-0.175303	-0.177585	-0.159285	-0.199999	-0.178801	-0.184996	-0.214504	-0.16869	-0.214119	-0.202017	-0.203788	-0.180588	-0.170139	-0.163113	-0.176916	-0.143407	-0.12445	-0.172908	-0.210971	-0.172606	-0.163041	-0.0588708	-0.0246446	-0.030742	-0.0312013	-0.0110355	-0.034347	-0.0416636	0.00733177	0.0156853	0.0405421	0.0384247	0.00948263	0.00802598	0.0193437	0.0690087	0.0536336	-0.0386518	-0.00659566	-0.030099	-0.0181291	0.00130087	-0.00105088	0.00724644	0.00319919	0.00417073	0.0136405	0.0149414	0.0346014	0.0202577	0.0548697	0.0127074	0.00118949	-0.00485169	0.0107806	0.000617418	-0.0523774	-0.0412826	-0.00664059	-0.0146432	-0.0373083	-0.0213592	-0.0239409	0.0635134	0.0263754	0.0580516	-0.0446483	-0.0162799	0.0124141	0.00103403	-0.0150963	-0.00666389	-0.0259792	-0.01076	-0.0400597	-0.0196991	-0.0380646	0.00709237	0.042668	0.0442784	0.036233	0.0280249	0.00243945	0.00263785	0.0661267	0.00801457	0.0179748	0.0426081	0.0761765	0.0342721	0.05776	0.0508997	0.0662623	0.0902666	0.0696069	0.106544	0.124392	-0.00102966	-0.000518483	0.0200423	0.0554607	0.0535208	0.0709202	0.074801	0.0442156	0.0716587	0.0446946	0.0525038	0.109183	0.104103	0.0822607	0.0696614	0.126401	0.11528	0.125068	0.144687	0.163691	0.146906	0.170535	0.183529	0.167473	0.149813	0.195307	0.201314	0.193154	0.175179	0.21376	0.155903	0.145316	0.198755	0.127286	0.0884118	0.0852896	0.157247	0.0952129	0.122296	0.0879037	0.06612	0.107335	0.155017	0.111987	0.100853	0.101255	0.0794446	0.100482	0.11728	0.140474	0.0962028	0.0828955	0.0227799	0.0442417	0.0347231	0.039415	0.0769736	0.0794921	0.0947822	0.0864541	-0.000683701	0.00501346	-0.00266749	0.0312385	0.0535616	0.0617158	0.0709978	0.0699524	0.0190985	0.0210007	0.0323032	0.0770663	0.0881644
amines.L.Homoserine	0.015133	0.0256845	0.0257993	0.0314453	0.0202236	0.0312426	0.0222145	0.00738101	0.0128707	0.0185211	0.0141162	0.0118754	0.0116354	0.0273826	0.0161073	-0.00223448	0.00293698	0.0100166	0.0167566	0.0205352	0.0118336	0.00507003	-0.0040643	0.00244576	0.000523992	0.0142411	0.0284902	0.0295166	0.0120183	0.00958651	0.0181972	0.00643547	0.0188073	0.013907	-0.00509797	0.0174797	0.0319956	0.0337446	0.0151254	0.041122	0.0334377	0.0177668	0.0376922	0.0157853	0.0294684	0.0349192	0.0382667	0.0300142	0.029013	0.0251691	0.0468121	0.0575699	-0.00647784	0.00317405	0.00237984	-0.00335058	0.0363835	0.0310771	0.0221407	0.0326814	0.0279785	0.0328263	0.0195683	0.0281903	0.0238089	0.0219321	0.0254754	0.0267169	0.0269362	0.0397333	0.0390645	0.0431911	0.032585	0.0303619	0.0429508	0.0429001	0.0500011	0.0373252	0.0236094	0.0406645	0.0350863	0.0406487	0.0538501	0.0276076	0.037258	0.0609052	0.0577249	0.0567061	0.0349122	0.0428922	0.0436708	0.0314311	0.0363843	0.041789	0.0258921	0.0403451	0.0393033	0.0492395	0.0280948	0.0333315	0.0269468	0.032048	0.031122	0.0462916	0.0639167	0.039275	0.0480475	0.029961	0.0132441	0.00543785	0.0116233	0.0471756	0.0517804	0.0476035	0.0315566	0.0516313	0.0448568	0.0579308	0.046329	0.0444011	0.063554	0.0399944	0.0664567	-0.00838177	-0.016956	-8.6332e-05	-0.039903	0.0164298	-0.0042278	-0.00947349	-0.0267044	-0.0211761	0.00987888	0.0129857	0.0124977	0.0240575	0.00888972	-0.00640048	-0.027951	-0.0401159	-0.0273577	-0.0391524	-0.000586856	0.00951161	-0.0595876	-0.028029	-0.014477	-0.0167947	-0.0100142	0.00573803	-0.0230678	-0.0454755	-0.0643215	-0.0721602	-0.07396	-0.0647694	-0.0489045	-0.095659	-0.0968158	-0.0290211	-0.072111	0.00238662	-0.00201227	0.0139305	0.00106129	0.0013279	0.0182362	-0.0134647	-0.0158446	-0.00321131	-0.00550501	-0.00377132	0.0294726	0.0360769	-0.0134764	-0.00827148	-0.0043015	-0.00293122	0.00198365	0.00259532	0.00388857	0.0248283	0.0117269	0.00467487	0.00846583	0.0323482	-0.0111833	-0.0164678	-0.0266904	-0.00433719	-0.0202185	-0.0339245	-0.0173314	-0.0305934	-0.0654013	-0.0485673	-0.00581433	-0.0986383	-0.0701431	-0.0808249	-0.0344826	-0.024871	-0.0431964	-0.0716325	-0.0882482	-0.0935767	-0.0482146	-0.0314755	-0.0383747	-0.0588922	-0.0634315	-0.0593049	-0.0689032	0.0744513	0.0746096	0.0950684	0.0633799	0.0965404	0.106988	0.10672	0.0898097	0.0993124	0.11454	0.0491887	0.0480657	0.0288437	0.010124	0.0291812	0.0413218	0.0834668	0.0664305	0.0748915	0.0259995	0.0488241	0.0980354	0.0891291	0.112902	0.103189	0.114188	0.0976782	0.0783275	-0.0623766	-0.061166	-0.0739686	-0.0268905	-0.0250264	-0.0265853	-0.0829348	-0.0930305	-0.113933	-0.0427963	-0.0692956	-0.0708258	-0.0264686	-0.0364976	-0.0271076	-0.0827295	-0.0125632	-0.015754	-0.0122361	-0.0416976	-0.041759	-0.0661238	-0.0453689	-0.0498573	-0.0461724	-0.0474034	-0.0401177	-0.0444907	-0.0415904	-0.0627676	-0.0455349	-0.0306702	-0.0407303	-0.0410014	-0.0460294	-0.0184945	-0.0497169	-0.0618337	-0.0494493	-0.0343105	-0.00522223	-0.0334022	-0.00703394	-0.0187844	-0.0137706	-0.0113972	0.0147538	0.0223827	0.0864924	-0.0644338	-0.0642741	-0.0757463	-0.0483991	-0.0492837	-0.0789457	-0.0824915	-0.120453	-0.0821692	-0.0898964	-0.0641247	-0.0539167	-0.0701252	-0.0592393	-0.067338	-0.0467178	-0.0482712	-0.0367468	-0.0575523	-0.0747648	-0.0823619	-0.101071	-0.0208377	0.0198602	-0.0140086	-0.0273524	-0.0652016	-0.0755436	-0.0660745	-0.103171	-0.0868002	-0.0851729	-0.101485	-0.0674185	-0.101504	-0.0975366	-0.0859053	-0.0848144	-0.0979435	-0.0902671	-0.0992578	-0.0877772	-0.0658486	-0.105498	-0.133519	-0.0939638	-0.0918179	-0.0181596	-0.00169229	-0.0157358	0.0229624	0.00686585	-0.0163835	-0.00795955	0.00957241	0.0254602	0.0306426	0.0349263	0.0170525	0.0129739	0.0390403	0.0827377	0.0450721	-0.0218944	0.0179878	-0.00409766	0.00503642	-0.00140558	0.00097595	0.0241042	0.0101926	0.0169057	0.0214447	0.0216963	0.0428156	0.0176759	0.0340276	-0.013796	-0.0249701	-0.00962387	-0.000719743	-0.00740789	-0.0713093	-0.0437601	-0.0252192	-0.017452	-0.032606	-0.0359025	-0.044324	0.0232812	-0.00355544	0.00999033	-0.0113209	0.000819572	0.00618401	-0.00219907	-0.0086736	-0.00435994	-0.0153801	-0.0168659	-0.0185005	0.00970695	-0.0256189	0.0274568	0.0487617	0.0795793	0.0571256	0.041754	0.0250462	0.0166965	0.0734955	0.00654829	0.00177192	0.0279629	0.0664811	0.0302441	0.0502981	0.0211036	0.0413086	0.0533885	0.0537738	0.0652803	0.0881511	-0.0246562	-0.0117954	0.0012765	0.03609	0.0258813	0.0288711	0.0162122	0.0514359	0.0631242	0.0360019	0.0463271	0.0787269	0.0831705	0.0333274	0.0132428	0.0453792	0.0598075	0.063272	0.0725432	0.0710341	0.0752754	0.0840573	0.0865143	0.105857	0.082357	0.123981	0.118962	0.138548	0.104717	0.124797	0.0885847	0.0940235	0.109435	0.120729	0.0555769	0.0473544	0.115851	0.0452767	0.0748968	0.089058	0.0608891	0.0945617	0.112659	0.0920081	0.0699484	0.0715363	0.0679701	0.0786702	0.0939949	0.115143	0.0524365	0.0268017	-0.0119688	0.0344176	0.0130402	0.0353419	0.0510473	0.0560142	0.0557984	0.041095	-0.00169505	-0.00180161	-0.016267	0.0333346	0.0407629	0.0142561	0.0254512	0.0303149	-0.0160675	-0.0183321	-0.0236099	0.0255805	0.0266646
amines.L.Proline	-0.0104729	0.00342778	0.00389344	0.0138551	-0.0072019	0.00581339	-0.00737869	-0.0200249	-0.0119591	-0.00927598	-0.0113458	-0.0104651	-0.00802183	0.0109984	-0.00112313	-0.0252094	-0.0154259	-0.00822197	-0.0138782	-0.00788886	-0.0250998	-0.0301968	-0.0397267	-0.0355213	-0.0338436	-0.0204181	0.0135265	0.0158966	0.00110045	-0.00651152	0.00563628	-0.0107045	-0.00131273	-0.00570296	-0.0316579	0.00654443	0.0249713	0.0170409	-0.00348207	0.0181824	0.0137888	-0.00443702	0.0226837	-0.000971853	0.0204323	0.0134473	0.0203691	0.00782968	0.00747947	0.00515129	0.0313373	0.0434607	-0.0326778	-0.0188812	-0.0217634	-0.0356037	0.0165257	0.00987375	0.000704669	0.0118873	0.00692087	0.012729	0.00393968	0.00841961	0.00511303	0.000454957	0.00314177	0.00731131	0.00854925	0.0146666	0.0176275	0.0152464	0.0035625	0.00321542	0.0231118	0.0249983	0.0339451	0.0106587	-0.00848137	0.013001	0.0104191	0.0233504	0.0418422	0.00715751	0.0211308	0.0433517	0.0393791	0.0391703	0.0150579	0.0258605	0.0265944	0.00183786	0.00803483	0.0128945	-0.00885192	0.00907413	0.0128566	0.0278617	-0.00819612	-0.00248581	-0.00875413	-0.00173088	-0.00578752	0.012423	0.0339869	0.00787497	0.0193902	-0.000662968	-0.0230151	-0.031001	-0.0267911	0.0261681	0.0338049	0.0281569	0.00953391	0.0271719	0.0223915	0.0390843	0.033743	0.028856	0.0495031	0.0115842	0.0514966	-0.0316184	-0.0407317	-0.0290134	-0.0681761	-0.00200465	-0.00830685	-0.0405535	-0.069814	-0.0597927	-0.0213086	-0.0254431	-0.0266998	-0.00703824	-0.0336595	-0.0469573	-0.0573172	-0.0744109	-0.0533448	-0.0634907	-0.0396179	-0.0218443	-0.112103	-0.0519067	-0.0358546	-0.0311984	-0.0337902	-0.013971	-0.0389179	-0.0586383	-0.0991968	-0.102524	-0.08885	-0.107379	-0.0873121	-0.1403	-0.143637	-0.0714921	-0.102649	-0.0124409	-0.0144944	0.00643063	-0.00371353	0.00145985	0.0173946	-0.026521	-0.0286932	-0.00781068	-0.0327524	-0.021451	0.0145467	0.0221769	-0.0312034	-0.0289	-0.0247236	-0.0232076	-0.0137823	-0.0109837	-0.00991505	0.01675	0.00772031	-0.00155077	0.0102356	0.0440594	-0.0441527	-0.048915	-0.0632904	-0.0439338	-0.0547108	-0.0743719	-0.0526547	-0.0671953	-0.0895614	-0.0710318	-0.0103298	-0.11696	-0.0624469	-0.0994994	-0.0408504	-0.0362783	-0.0556583	-0.0837033	-0.103123	-0.11665	-0.0677161	-0.0416442	-0.0458913	-0.0665536	-0.0789354	-0.0752079	-0.0776429	0.066219	0.0647973	0.0827196	0.0464513	0.0920995	0.104295	0.104953	0.0907353	0.104797	0.122477	0.0414744	0.0414264	0.0153381	-0.000506328	0.0159523	0.0409341	0.0903895	0.0615397	0.074654	0.0225871	0.0512812	0.101712	0.0937609	0.125029	0.119889	0.137243	0.125274	0.103949	-0.094893	-0.100534	-0.119249	-0.0566299	-0.0530962	-0.0484859	-0.127136	-0.133946	-0.158097	-0.0934022	-0.115851	-0.122573	-0.0602496	-0.0765747	-0.0716101	-0.133542	-0.0445838	-0.0351345	-0.0257985	-0.0823642	-0.0770266	-0.0890238	-0.0658691	-0.0522758	-0.0871402	-0.0793566	-0.0741209	-0.0714245	-0.0630537	-0.0926067	-0.0660547	-0.0584723	-0.0688704	-0.0618856	-0.0849588	-0.0443823	-0.0761795	-0.0887707	-0.0818281	-0.0560192	-0.0304924	-0.0649457	-0.0232223	-0.0338714	-0.026302	-0.0219254	0.000197501	0.0218158	0.0821614	-0.0860537	-0.0922958	-0.0938677	-0.0719319	-0.0645792	-0.115031	-0.124089	-0.153923	-0.120302	-0.0983265	-0.0773499	-0.0651608	-0.0962778	-0.0811679	-0.0923268	-0.0756217	-0.057926	-0.044193	-0.0809358	-0.0674414	-0.105885	-0.106617	-0.0203586	0.0363369	-0.0223758	-0.000865215	-0.0760058	-0.0891601	-0.0914185	-0.115264	-0.110857	-0.104987	-0.126068	-0.0876019	-0.140857	-0.130224	-0.128895	-0.131494	-0.115169	-0.100319	-0.118337	-0.101677	-0.0698074	-0.123618	-0.152135	-0.101412	-0.094806	-0.0330176	-0.0110992	-0.030343	0.0231377	0.00897219	-0.00426464	0.0105169	0.0060786	0.0315343	0.0394611	0.0372351	0.02626	0.0242446	0.050197	0.0944856	0.0534514	-0.0208645	0.0217733	-0.00431989	0.0147364	0.011177	0.0114418	0.0413718	0.031323	0.0349322	0.042307	0.0415459	0.0722702	0.0238585	0.0551112	-0.00872308	-0.0249483	-0.00457424	0.00691995	0.00418229	-0.0796308	-0.0358755	-0.0291537	-0.030788	-0.0523314	-0.0648631	-0.0625045	0.00820568	-0.0172372	-0.000244394	-0.0142115	-0.00781943	-0.00532409	-0.013024	-0.0145441	-0.00947808	-0.00818405	-0.0186317	-0.0405408	0.00417091	-0.0380555	0.0225846	0.0436898	0.0829383	0.0672935	0.056498	0.0331748	0.0346281	0.0918964	0.00650731	0.00354837	0.030305	0.070182	0.0251493	0.0495032	0.0183289	0.0478103	0.0540696	0.0377988	0.0569769	0.0796914	-0.0476135	-0.0286009	-0.0289431	0.0328445	0.0135775	0.0309068	0.0194259	0.0240227	0.0387364	0.00433995	0.0197803	0.0631212	0.0724422	0.0486615	0.0393589	0.0780462	0.0867936	0.0943077	0.109458	0.0786592	0.0790313	0.0971943	0.119547	0.13085	0.102189	0.150318	0.153491	0.160412	0.123528	0.158715	0.106836	0.108715	0.133645	0.14294	0.0583355	0.0477384	0.152493	0.065122	0.0991693	0.109646	0.0736242	0.117415	0.132202	0.12693	0.0997015	0.101537	0.0973624	0.109287	0.138656	0.163647	0.0853483	0.0670084	0.020765	0.0683978	0.0449633	0.0701	0.091161	0.0933718	0.101225	0.0867868	0.0288624	0.0218499	0.0288698	0.0807871	0.0868335	0.0414963	0.0650947	0.062648	-0.00860511	-0.0141559	-0.015504	0.0371768	0.0463803
amines.L.Aspartic.acid	-0.0504178	-0.0390213	-0.0341014	-0.0237809	-0.043252	-0.0363728	-0.0543216	-0.063645	-0.0562463	-0.056214	-0.0543919	-0.0468229	-0.0408405	-0.0272198	-0.0362744	-0.0585274	-0.0481497	-0.0526238	-0.0515085	-0.0477334	-0.0723806	-0.0668731	-0.0745862	-0.0902741	-0.0826466	-0.0687095	-0.0132215	-0.00385375	-0.0133206	-0.0247756	-0.0126917	-0.0329413	-0.0299848	-0.0371461	-0.0590221	-0.0141068	0.00602197	-0.00974052	-0.0378502	-0.0205827	-0.0202061	-0.0337697	-0.0126252	-0.0303493	-0.00772259	-0.0160736	-0.00551713	-0.0269499	-0.0130554	-0.0148532	0.00952118	0.0205775	-0.0499809	-0.0417873	-0.0443164	-0.0681971	-0.0105377	-0.0190176	-0.0322317	-0.0210828	-0.0258314	-0.0226019	-0.0132935	-0.0243023	-0.0261938	-0.0329864	-0.0286163	-0.0240067	-0.0191517	-0.0262881	-0.0241714	-0.0349543	-0.0386781	-0.0339411	-0.0168724	-0.00982826	-0.00377839	-0.0229121	-0.047408	-0.0343221	-0.0293649	-0.000663871	0.0216089	-0.0114937	0.00872246	0.013705	0.00791138	0.0134527	-0.00838855	-0.00640342	-0.00518054	-0.0461442	-0.043182	-0.0370013	-0.0577036	-0.0452457	-0.0410068	-0.0246678	-0.0679022	-0.0614121	-0.0665918	-0.0519198	-0.0553044	-0.0439784	-0.0183776	-0.0390126	-0.0315269	-0.0535961	-0.0706314	-0.0773433	-0.080884	-0.00816763	-0.00284836	-0.00598409	-0.0214744	-0.014303	-0.0190562	0.0019525	-0.00584321	-0.00797903	0.00118127	-0.0492801	-0.000324512	-0.0848064	-0.0874954	-0.0887709	-0.110844	-0.0696747	-0.0383381	-0.087803	-0.121291	-0.110298	-0.0628324	-0.0984522	-0.098739	-0.0765925	-0.0975732	-0.106939	-0.124338	-0.138635	-0.126588	-0.114863	-0.108929	-0.0891362	-0.173979	-0.0927105	-0.0832957	-0.0849811	-0.0949884	-0.0654694	-0.0804515	-0.0943384	-0.150373	-0.162825	-0.109158	-0.160997	-0.151529	-0.186712	-0.181153	-0.169609	-0.186798	-0.0798975	-0.0691768	0.00366064	-0.000527906	0.0143418	0.0232253	-0.0436008	-0.0376866	-0.0225293	-0.0484407	-0.0179801	0.00610473	0.00291877	-0.0463484	-0.0417189	-0.0539208	-0.0505558	-0.0333573	-0.040183	-0.0370193	0.000870575	-0.0053845	-0.0146515	0.0176769	0.0382713	-0.0730426	-0.0716577	-0.0856966	-0.0732746	-0.0766336	-0.115559	-0.0875091	-0.10164	-0.0928492	-0.0694293	-0.00572806	-0.133564	-0.0755093	-0.12147	-0.061881	-0.057291	-0.0716828	-0.0823555	-0.0953649	-0.129502	-0.0676379	-0.0390909	-0.0449197	-0.051411	-0.0508343	-0.0672852	-0.0563267	0.0591974	0.049004	0.0680762	0.0369237	0.0811499	0.105333	0.108283	0.103544	0.132071	0.150814	0.041805	0.0507325	0.0100737	0.0131489	0.0282934	0.0453948	0.110915	0.0752757	0.100627	0.0423564	0.0683849	0.131517	0.132774	0.163298	0.168517	0.163131	0.164032	0.126402	-0.137805	-0.143931	-0.157329	-0.110631	-0.103037	-0.0911335	-0.191607	-0.181743	-0.180973	-0.147585	-0.160001	-0.181218	-0.12813	-0.144287	-0.154683	-0.221666	-0.10135	-0.0924147	-0.0665576	-0.145091	-0.133852	-0.128792	-0.123787	-0.0768522	-0.132305	-0.117674	-0.106751	-0.101654	-0.0929486	-0.100019	-0.0804464	-0.0742788	-0.0846465	-0.0826076	-0.120704	-0.0765363	-0.0977758	-0.115485	-0.10054	-0.0869764	-0.060704	-0.0944592	-0.0305561	-0.0660598	-0.0562201	-0.0551102	-0.0289487	-0.0019578	0.0397994	-0.121978	-0.133507	-0.112087	-0.114232	-0.0921275	-0.154126	-0.162677	-0.150517	-0.13858	-0.107437	-0.0965099	-0.0684168	-0.154222	-0.141809	-0.140845	-0.136509	-0.103368	-0.0863162	-0.143313	-0.0979484	-0.146583	-0.135597	-0.0566883	0.0029362	-0.0687293	-0.0182269	-0.13411	-0.14873	-0.158848	-0.173979	-0.178152	-0.171532	-0.193479	-0.138992	-0.199275	-0.188892	-0.212767	-0.211298	-0.16585	-0.148461	-0.175006	-0.150475	-0.118317	-0.15584	-0.190685	-0.164455	-0.148102	-0.0665414	-0.0364128	-0.0549992	-0.00370329	-0.0159781	-0.0116481	-0.0106706	-0.00404682	0.0185251	0.040993	0.0285352	0.0304137	0.031284	0.0443152	0.0680107	0.0288199	-0.0209344	0.00254884	-0.0197897	0.00939146	0.0169632	0.0109745	0.0357253	0.0355561	0.0466217	0.0617065	0.0575761	0.0897535	0.0300061	0.0741725	-0.000385866	-0.0179931	-0.000604944	0.00492075	0.0050273	-0.0693589	-0.0151756	-0.0430143	-0.0199889	-0.051038	-0.0592122	-0.0381373	0.0367232	0.00235753	0.0306513	-0.0137495	-0.00715077	-0.00615543	-0.0140151	-0.0141133	-0.00996854	-0.00256351	-0.0119785	-0.0656084	-0.0223888	-0.0622785	0.0421829	0.0446393	0.0769176	0.0882178	0.0847607	0.032896	0.0571927	0.0969719	0.0231668	0.0329483	0.0400167	0.0639112	0.0212774	0.0379362	0.0336306	0.062814	0.0656147	0.00558566	0.0484489	0.051543	-0.0506242	-0.0414671	-0.0542653	0.0490927	0.0101714	0.0537975	0.057015	0.0165071	0.0379561	0.00216595	0.0122565	0.0860005	0.0969272	0.114934	0.117094	0.146743	0.120586	0.144874	0.163012	0.133548	0.10064	0.12745	0.183246	0.179797	0.146255	0.18662	0.200009	0.208306	0.184741	0.230919	0.154914	0.146377	0.174868	0.168476	0.1029	0.0829752	0.207948	0.123209	0.143503	0.12369	0.0800658	0.139227	0.148906	0.144158	0.128181	0.131734	0.138718	0.148334	0.181943	0.207471	0.124889	0.135574	0.103267	0.119971	0.0958011	0.108962	0.163018	0.144067	0.166087	0.160255	0.0529914	0.0235597	0.0867413	0.121083	0.116941	0.0879351	0.105276	0.0933719	0.0160232	0.0221721	0.0155652	0.0562105	0.0774156
amines.O.Acetyl.L.serine	0.0136613	0.0253195	0.0300565	0.0363637	0.023766	0.0361219	0.01806	-0.00479239	0.00950077	0.00728192	0.0132385	0.0160808	0.0197897	0.0391939	0.0303574	0.00970486	0.0241396	0.0195268	0.0324677	0.0405869	0.0185342	0.0109918	0.00261143	-0.00972498	0.00046934	0.0122677	0.0401007	0.0498765	0.0304784	0.038245	0.0491647	0.029365	0.0164029	0.00700397	-0.00314999	0.0205459	0.0385073	0.0311647	-0.00443471	0.0453217	0.0435748	0.0300714	0.0526425	0.034505	0.0529805	0.0690802	0.0812863	0.0571078	0.0609379	0.0642439	0.0793337	0.100779	0.0216356	0.0336197	0.0475299	0.022257	0.0574463	0.053049	0.0449557	0.0554633	0.0400003	0.046159	0.0497528	0.0409466	0.0368232	0.0338185	0.040176	0.0446527	0.0491913	0.0487714	0.0476928	0.0416637	0.0273255	0.0279197	0.0496972	0.0533754	0.0589342	0.0564337	0.0373149	0.0464479	0.0528703	0.0597093	0.0800503	0.0465029	0.0680438	0.0781227	0.0734612	0.0810704	0.0482602	0.05431	0.0295785	0.0216093	0.0276245	0.0355199	0.0135499	0.0236178	0.0241821	0.0422969	0.00385096	0.0137065	0.00106968	0.0170347	0.0203854	0.0343344	0.055704	0.0227022	0.027005	0.00208929	0.000158775	-0.00486248	0.00333171	0.0479899	0.0545253	0.0497703	0.034561	0.0429455	0.0345232	0.0528503	0.0449371	0.0430464	0.0646939	0.00190267	0.0504125	-0.0339513	-0.040786	-0.0261341	-0.0598607	-0.00976679	-0.0168978	-0.0485282	-0.0641122	-0.0428947	0.00213776	-0.0348994	-0.0250489	-0.0159176	-0.0266649	-0.0385826	-0.0981475	-0.108558	-0.0932239	-0.124748	-0.0816955	-0.0451112	-0.140497	-0.0513097	-0.0237858	-0.0371391	-0.0540039	-0.0329635	-0.0147885	-0.0392375	-0.114281	-0.128802	-0.097994	-0.15425	-0.120663	-0.194751	-0.171691	-0.1396	-0.173796	-0.0705323	-0.085537	0.0577746	0.0548588	0.0725765	0.0907574	0.0234861	0.0299609	0.0321416	0.0251797	0.0321902	0.075297	0.0726977	0.00325588	0.0227275	0.0214391	-0.00472519	0.0155887	-0.00436995	-0.00247581	0.0203404	0.0382164	0.0161758	0.0464515	0.0676743	0.0271255	0.0292783	0.0145791	0.0256548	0.0150055	-0.0107826	0.0155293	-0.00397566	-0.0252651	0.0377198	0.0776989	-0.0862262	-0.0335144	-0.0855827	-0.029202	0.00462119	-0.0133923	-0.0109128	-0.0214157	-0.0584123	-0.0334909	0.00964642	0.0089985	-0.00724099	-0.0203426	-0.0333973	-0.00616801	0.122485	0.12328	0.132137	0.0955609	0.137599	0.16919	0.176494	0.159407	0.183659	0.208659	0.105264	0.120394	0.0855069	0.0589012	0.0839524	0.0980609	0.17792	0.158918	0.153077	0.107655	0.128315	0.191634	0.195703	0.219476	0.21715	0.206222	0.200993	0.164761	-0.154654	-0.144101	-0.157792	-0.117554	-0.100326	-0.101858	-0.205879	-0.206213	-0.215925	-0.169339	-0.181252	-0.203798	-0.122026	-0.126641	-0.151486	-0.201321	-0.116155	-0.123149	-0.126719	-0.187814	-0.168535	-0.170664	-0.156269	-0.126005	-0.157859	-0.152085	-0.143912	-0.129762	-0.113482	-0.150049	-0.115515	-0.0963589	-0.142496	-0.132013	-0.12952	-0.0889806	-0.108877	-0.147943	-0.118735	-0.0943502	-0.0636964	-0.0871599	-0.0319501	-0.05628	-0.04297	-0.0492867	-0.0579793	-0.0237114	0.0328889	-0.138836	-0.140612	-0.136687	-0.114267	-0.0956601	-0.155654	-0.155928	-0.171214	-0.127261	-0.162359	-0.14035	-0.101016	-0.157082	-0.154649	-0.156573	-0.129646	-0.111743	-0.078186	-0.126052	-0.112173	-0.132257	-0.132811	-0.0633366	0.00243972	-0.0359535	-0.0404173	-0.17728	-0.187998	-0.180013	-0.207436	-0.207124	-0.208482	-0.242995	-0.191952	-0.250591	-0.231835	-0.242191	-0.232372	-0.18793	-0.172264	-0.1995	-0.162561	-0.129621	-0.190504	-0.230869	-0.184996	-0.169473	-0.0581472	-0.0171754	-0.0370347	-0.0139527	0.00402959	-0.00842985	-0.0114701	0.0145087	0.0322159	0.0590937	0.0471455	0.0312366	0.0290341	0.0429777	0.096201	0.0697679	-0.0313864	0.00226657	-0.029445	-0.00807044	0.0166171	0.0107743	0.0284486	0.0275781	0.032173	0.044819	0.0420868	0.0721207	0.0307039	0.076808	0.0234753	0.00384194	0.00528487	0.021848	0.0145536	-0.0612852	-0.0313957	-0.0164801	-0.0264267	-0.0587628	-0.0530003	-0.0398377	0.0472216	0.00761916	0.0405074	-0.0440141	-0.0264768	-0.002923	-0.014476	-0.0197716	-0.0140676	-0.018316	-0.0167336	-0.0687625	-0.0282	-0.0576723	0.0105584	0.0387592	0.0485847	0.0485969	0.0431116	0.0141901	0.0260272	0.0886054	0.010344	0.0178087	0.0403872	0.080012	0.027667	0.0535881	0.0654117	0.0929374	0.106835	0.0703987	0.11509	0.121765	-0.0220585	-0.0149011	-0.00306993	0.0631868	0.0441811	0.0840645	0.0842522	0.0202491	0.0505746	0.0138077	0.0272481	0.0983629	0.0987476	0.108325	0.1088	0.162831	0.148958	0.169342	0.192881	0.176256	0.15707	0.186478	0.227301	0.20552	0.179616	0.231843	0.246674	0.22403	0.197949	0.251935	0.180211	0.162658	0.223245	0.152304	0.0904431	0.0826665	0.200069	0.116545	0.145884	0.122842	0.0882713	0.138321	0.179385	0.153855	0.132072	0.132068	0.114742	0.135271	0.168661	0.196505	0.123872	0.117563	0.0640001	0.0909867	0.071246	0.0783676	0.126022	0.122707	0.145813	0.134394	0.0298479	0.0262848	0.0488508	0.0846927	0.0984305	0.0926585	0.113134	0.100374	0.0282403	0.023575	0.0347792	0.0835551	0.106077
amines.Gamma.aminobutyric.acid	-0.0249727	-0.0121857	-0.00860592	0.000250725	-0.0157252	-0.00466329	-0.0228595	-0.0401892	-0.0301514	-0.0267831	-0.0259368	-0.0255064	-0.0210309	-0.00274281	-0.0134157	-0.0371271	-0.0242344	-0.0274864	-0.0165345	-0.010102	-0.0312942	-0.0344091	-0.0427243	-0.0535889	-0.0482141	-0.0304501	0.00469432	0.0143399	-0.00415308	-0.00696487	0.00512978	-0.0144792	-0.0154005	-0.0235597	-0.0427713	-0.00685049	0.0150846	0.0071391	-0.0268299	0.0113276	0.00724168	-0.00838586	0.0154984	-0.00567885	0.0152206	0.0193676	0.0295043	0.00893742	0.0161924	0.0163624	0.0379419	0.0552084	-0.0281573	-0.0175538	-0.0131742	-0.0331331	0.0156169	0.00824753	-0.0042359	0.00905713	-0.00168258	0.00329714	0.0046612	0.000517533	-0.00357726	-0.00838996	-0.00126838	0.00227677	0.00565754	0.00663262	0.00590822	0.00122291	-0.00927891	-0.00749424	0.0116133	0.0161129	0.0241968	0.0111813	-0.0108943	0.00383483	0.00624339	0.0219533	0.0443653	0.00932625	0.0292206	0.0427281	0.0372587	0.0424915	0.0106895	0.016317	0.00734491	-0.0146728	-0.00929556	-0.00164912	-0.0235058	-0.00898933	-0.00998153	0.00794754	-0.0314925	-0.0232078	-0.0335501	-0.0191921	-0.0184663	-0.00355171	0.0225945	-0.00911394	-0.000544897	-0.0272523	-0.0396912	-0.046637	-0.043359	0.0183384	0.024068	0.0188964	0.0014045	0.0144599	0.00630561	0.0268174	0.0155426	0.0143636	0.0326578	-0.0198419	0.0279055	-0.0674085	-0.0726705	-0.0613925	-0.0991328	-0.0454303	-0.0426043	-0.0721633	-0.0966998	-0.0798319	-0.0308182	-0.0658461	-0.0623745	-0.047267	-0.0610864	-0.0757887	-0.11472	-0.128035	-0.114848	-0.125218	-0.0903986	-0.0638573	-0.161899	-0.0785001	-0.0610654	-0.0685172	-0.0765144	-0.0492665	-0.0623934	-0.0836173	-0.14328	-0.158098	-0.123618	-0.159354	-0.136819	-0.192719	-0.180906	-0.14747	-0.184805	-0.0722237	-0.0717846	0.0154284	0.00759447	0.0220707	0.0392975	-0.0298872	-0.0224958	-0.0109609	-0.0221209	-0.00528336	0.0315508	0.0321773	-0.0320861	-0.0193229	-0.0247573	-0.0353366	-0.0186062	-0.0296779	-0.0266174	0.00786922	0.00285963	-0.0102485	0.0150473	0.0417862	-0.0336331	-0.0336456	-0.049547	-0.0305394	-0.0400967	-0.075203	-0.0470736	-0.0669576	-0.0801435	-0.0378909	0.0198869	-0.134679	-0.0785528	-0.119148	-0.0546883	-0.0353868	-0.0536644	-0.0699769	-0.0834275	-0.110439	-0.062068	-0.0283555	-0.0332885	-0.0487151	-0.0498103	-0.0614162	-0.0509285	0.0860898	0.0834205	0.101008	0.0666329	0.110814	0.137618	0.14194	0.125238	0.151404	0.176285	0.0624217	0.0735919	0.0349389	0.0205292	0.0460776	0.0590715	0.136742	0.110355	0.122116	0.059101	0.0887922	0.159149	0.159586	0.190278	0.185278	0.181433	0.175571	0.136375	-0.141635	-0.137946	-0.154687	-0.103448	-0.0927932	-0.0910783	-0.193109	-0.191116	-0.198544	-0.143959	-0.163636	-0.184419	-0.115931	-0.125419	-0.135934	-0.204169	-0.0944174	-0.0971045	-0.0862047	-0.149683	-0.138967	-0.148668	-0.13535	-0.106464	-0.13182	-0.124747	-0.116544	-0.108645	-0.0981735	-0.122899	-0.0961046	-0.0773589	-0.102632	-0.0988723	-0.12348	-0.0790563	-0.107693	-0.132246	-0.10787	-0.090291	-0.0530522	-0.085664	-0.0289835	-0.0585885	-0.0474369	-0.0488244	-0.0327679	-0.00418947	0.058548	-0.130294	-0.134173	-0.128858	-0.112368	-0.0975936	-0.151368	-0.154588	-0.173957	-0.135647	-0.143195	-0.118998	-0.0863276	-0.152238	-0.1418	-0.143433	-0.126222	-0.111749	-0.0877005	-0.138816	-0.123682	-0.145324	-0.151323	-0.0610277	0.00260925	-0.0527677	-0.0391418	-0.156665	-0.168319	-0.16606	-0.19875	-0.188604	-0.186171	-0.214068	-0.157255	-0.219828	-0.207941	-0.219178	-0.209175	-0.182299	-0.167281	-0.189831	-0.160417	-0.12866	-0.180553	-0.221469	-0.179284	-0.166104	-0.0661737	-0.0322375	-0.0484421	-0.00753728	-0.0117461	-0.023894	-0.0220489	0.00153911	0.0230358	0.0458656	0.039458	0.024695	0.0239752	0.0430562	0.0868832	0.0486958	-0.032504	0.00476464	-0.0225326	0.00166108	0.0103341	0.00699459	0.0312985	0.0258317	0.0330473	0.0462546	0.0448406	0.0769993	0.0291554	0.0726031	-0.00054855	-0.0178876	-0.005235	0.00657796	0.001596	-0.0798286	-0.0360169	-0.0335112	-0.0234079	-0.05329	-0.0543291	-0.0459227	0.0476276	0.00819201	0.0395511	-0.0273003	-0.0100206	0.00207257	-0.00862982	-0.016545	-0.00941999	-0.0145144	-0.0153315	-0.0571097	-0.0159714	-0.0557113	0.0325368	0.0540065	0.0832058	0.0798809	0.0709772	0.0273573	0.0388036	0.100968	0.017116	0.0250906	0.0463705	0.0829477	0.03277	0.0571981	0.0398354	0.0682641	0.0818496	0.0401985	0.0807836	0.0975791	-0.0389377	-0.0289071	-0.0268089	0.055511	0.030413	0.0616185	0.0613705	0.0371206	0.0623671	0.0243108	0.0363884	0.107244	0.113395	0.101784	0.0930567	0.14118	0.12681	0.144049	0.164628	0.151986	0.129105	0.156256	0.193083	0.190744	0.158614	0.210474	0.219057	0.225885	0.196206	0.242833	0.167787	0.161353	0.201643	0.176796	0.104716	0.0901793	0.208152	0.116457	0.147278	0.126845	0.0862377	0.14487	0.172437	0.149936	0.130372	0.133077	0.127441	0.143755	0.174105	0.203172	0.122579	0.116351	0.062682	0.0938336	0.0713557	0.0878019	0.135113	0.127419	0.145544	0.135215	0.0316673	0.0171128	0.0453993	0.0922092	0.100878	0.0762908	0.0942168	0.0887198	0.0106452	0.0139469	0.0135481	0.0673782	0.0835612
amines.L.Glutamic.acid	-0.0641581	-0.051019	-0.0508205	-0.0407319	-0.0571888	-0.0455547	-0.0629232	-0.0759136	-0.0673546	-0.057833	-0.0596896	-0.0702277	-0.0645092	-0.0462952	-0.0555851	-0.0795615	-0.0627036	-0.0670107	-0.0573892	-0.0485541	-0.0657267	-0.0724147	-0.0761466	-0.0838626	-0.083378	-0.0604951	-0.0414238	-0.0304555	-0.0498258	-0.0539462	-0.0423827	-0.0577764	-0.0620938	-0.066948	-0.0871006	-0.0508386	-0.0261104	-0.0319438	-0.064647	-0.0245475	-0.0310733	-0.0452917	-0.0207206	-0.0392212	-0.0194456	-0.0236857	-0.0152679	-0.0291686	-0.0277557	-0.023872	-0.00880549	0.00886462	-0.0733356	-0.0623859	-0.0589094	-0.0701313	-0.0336518	-0.0406922	-0.051902	-0.0374768	-0.0503937	-0.0459896	-0.0478581	-0.0442704	-0.0483215	-0.0534823	-0.0435454	-0.0408977	-0.0405684	-0.038826	-0.0401697	-0.0417952	-0.0536701	-0.0521923	-0.0335911	-0.0304601	-0.0184403	-0.0357628	-0.0539531	-0.0362601	-0.0364566	-0.0287075	-0.00652851	-0.0383801	-0.022721	-0.00706843	-0.0117687	-0.0083127	-0.0449682	-0.0359747	-0.0443809	-0.0549976	-0.048138	-0.042151	-0.0615259	-0.0438734	-0.0506524	-0.0313415	-0.066847	-0.0601466	-0.0726653	-0.0619029	-0.059546	-0.044	-0.0182295	-0.0536121	-0.0408921	-0.0685392	-0.0803299	-0.0851519	-0.0819765	-0.0236961	-0.0182358	-0.0262707	-0.0422785	-0.0287319	-0.0362859	-0.0185978	-0.0265664	-0.0267687	-0.00751451	-0.0507482	-0.00928632	-0.0976389	-0.100325	-0.0872462	-0.131052	-0.0778515	-0.084688	-0.100397	-0.121034	-0.0979483	-0.0534483	-0.0955559	-0.0936117	-0.0830033	-0.0892291	-0.10492	-0.132209	-0.144337	-0.131981	-0.14584	-0.109668	-0.082069	-0.183614	-0.0941516	-0.0812465	-0.0835182	-0.0910978	-0.0659588	-0.0914661	-0.104472	-0.162048	-0.172243	-0.149364	-0.166044	-0.140074	-0.186143	-0.178037	-0.14547	-0.182477	-0.0797962	-0.0730631	-0.0323925	-0.0415464	-0.0265991	-0.0077293	-0.0763008	-0.0630286	-0.046545	-0.0577353	-0.0439766	-0.0111376	-0.00333777	-0.05986	-0.0469274	-0.0483234	-0.0654455	-0.0522901	-0.0586194	-0.0552808	-0.0198127	-0.0381489	-0.044821	-0.0318828	0.00678732	-0.064932	-0.0659371	-0.0842466	-0.0613473	-0.0649868	-0.102664	-0.0774475	-0.100862	-0.107265	-0.0656616	-0.00598212	-0.151915	-0.0870603	-0.1239	-0.0582006	-0.0416335	-0.0562409	-0.0864225	-0.0961238	-0.103639	-0.0758314	-0.0457566	-0.0472905	-0.0641011	-0.057822	-0.0628127	-0.0598578	0.0328013	0.0373536	0.0472947	0.0259266	0.0637679	0.0848826	0.0891954	0.0654613	0.0887887	0.117256	0.00703129	0.0195358	-0.015253	-0.0303087	-0.000404441	0.00859564	0.0862402	0.0662153	0.07496	0.00983226	0.0483329	0.110318	0.111899	0.143598	0.128204	0.134252	0.131221	0.0953921	-0.126707	-0.121531	-0.145532	-0.0879431	-0.0792443	-0.0843416	-0.17368	-0.17246	-0.180563	-0.131729	-0.152431	-0.175108	-0.106214	-0.109562	-0.113767	-0.177579	-0.0816245	-0.0851292	-0.0790282	-0.127535	-0.122601	-0.139302	-0.124089	-0.10689	-0.112142	-0.106903	-0.110118	-0.0948174	-0.0846775	-0.120421	-0.0922003	-0.0683233	-0.0885159	-0.0826591	-0.132035	-0.0868493	-0.119558	-0.131363	-0.109139	-0.092256	-0.0495045	-0.079429	-0.0345877	-0.052388	-0.0421082	-0.0415545	-0.0339598	-0.00013286	0.0619442	-0.116356	-0.115831	-0.119454	-0.100858	-0.0945312	-0.128077	-0.128579	-0.175312	-0.126821	-0.134687	-0.105803	-0.0770635	-0.126107	-0.112227	-0.11553	-0.10493	-0.107259	-0.0874352	-0.135436	-0.129768	-0.131342	-0.143935	-0.0535301	0.00463795	-0.0460752	-0.0315268	-0.142972	-0.146641	-0.147449	-0.180544	-0.155471	-0.152635	-0.177379	-0.126187	-0.195343	-0.185076	-0.1936	-0.172252	-0.1611	-0.148772	-0.161986	-0.134942	-0.109507	-0.164165	-0.199332	-0.148278	-0.140191	-0.0800733	-0.0527787	-0.0563098	-0.0223175	-0.0269595	-0.0425378	-0.0326929	-0.0145617	0.00894263	0.0274429	0.0290164	0.00473881	0.00782811	0.0266429	0.0666129	0.0367614	-0.0395338	0.00323216	-0.0171486	0.00606875	0.00448011	0.00507123	0.0284497	0.0210678	0.0174096	0.028172	0.0319586	0.0628034	0.0207682	0.0646426	-0.0161289	-0.0280772	-0.0150867	-0.00120273	-0.00406306	-0.0834444	-0.0421534	-0.0256506	-0.0275713	-0.0493571	-0.0529539	-0.0561469	0.0386694	0.00870833	0.0388868	-0.0266493	-0.00408951	0.00741572	-0.00125082	-0.0172403	-0.00505694	-0.0139041	-0.0102355	-0.0387188	-0.0022662	-0.0384344	0.0204242	0.0530895	0.0889608	0.0776735	0.0696029	0.0256326	0.0296835	0.0946771	0.0109861	0.0217882	0.0498881	0.0813436	0.0349114	0.0625467	0.00358771	0.0280534	0.0468539	0.0130019	0.045689	0.0839176	-0.0460862	-0.0334475	-0.0390497	0.0316314	0.020568	0.0322988	0.0352568	0.0338335	0.0554199	0.021833	0.0340722	0.0907412	0.0975267	0.06666	0.0512999	0.110869	0.100615	0.1038	0.125187	0.119237	0.101832	0.130961	0.148544	0.150979	0.123496	0.174934	0.179083	0.194264	0.168481	0.209547	0.138736	0.142284	0.178553	0.167415	0.0942872	0.0836471	0.18284	0.0973263	0.133685	0.101217	0.0685736	0.125923	0.153787	0.131951	0.118182	0.122001	0.110214	0.127612	0.152776	0.17995	0.117765	0.10631	0.0321202	0.0644189	0.0533365	0.0751619	0.1065	0.106814	0.120639	0.113691	0.0284399	0.0192873	0.0251281	0.0774766	0.0963513	0.0552879	0.0761434	0.0802467	-0.00183461	0.00480956	0.00843264	0.0634674	0.0707618
amines.Gamma.Glutamylglutamine	0.0804412	0.0857796	0.094966	0.097706	0.0874745	0.088214	0.0825783	0.0720969	0.0717416	0.0617223	0.0599713	0.0937718	0.0901775	0.0951338	0.0821498	0.0701496	0.0549315	0.0665133	0.0659164	0.0560046	0.0405845	0.0576497	0.0376046	0.035431	0.0427317	0.0394118	0.114703	0.10842	0.107041	0.0910306	0.0985162	0.0799459	0.120243	0.109731	0.0878303	0.11787	0.11996	0.111907	0.106118	0.0853964	0.0868744	0.0711898	0.0800916	0.0558966	0.0699072	0.0778407	0.0809588	0.0622895	0.0864874	0.0658366	0.11003	0.104454	0.0687338	0.0699441	0.0544373	0.0318332	0.115743	0.107454	0.0926114	0.0971631	0.112563	0.114746	0.114496	0.100842	0.0992028	0.0965103	0.0881834	0.0904791	0.0988091	0.104788	0.108352	0.10195	0.108816	0.110571	0.113222	0.118837	0.112458	0.101457	0.0777154	0.0856486	0.0844667	0.129605	0.138479	0.113941	0.128534	0.138597	0.133566	0.133955	0.145911	0.137924	0.165936	0.0954873	0.0913985	0.0982736	0.083177	0.0865957	0.105235	0.103448	0.0797758	0.0841173	0.0942191	0.104366	0.0924047	0.0988827	0.114511	0.121148	0.118247	0.112808	0.0829539	0.0687263	0.0632665	0.117356	0.119338	0.126867	0.110864	0.126387	0.122917	0.141048	0.120591	0.116576	0.115755	0.0946737	0.12457	0.0538118	0.0430001	0.037586	0.0356463	0.0697951	0.110829	0.062023	0.0243232	-0.0044958	0.0283469	0.0656663	0.0586104	0.0908409	0.049077	0.0420036	0.0354991	0.0202894	0.0268901	0.071089	0.0644441	0.0454221	0.0267178	0.00297455	0.00669039	0.000962478	0.0186525	0.0413903	0.016449	-0.0155214	0.000337468	-0.0165848	0.0250882	0.000652256	-0.0246717	-0.0461761	-0.0569126	-0.0142607	-0.0362993	0.0394902	0.0416484	0.0985328	0.0889928	0.0796158	0.0786334	0.0664594	0.0439308	0.0503447	0.0381349	0.0655332	0.0820407	0.0667942	0.0311375	0.0183085	0.000953242	0.0545752	0.0612402	0.0637065	0.064751	0.0880711	0.0893226	0.0801373	0.113422	0.0925946	-0.00275486	-0.00631763	-0.00375474	0.00524307	-0.0202979	-0.0291051	-0.0104933	-0.0027261	-0.0286395	-0.0613668	-0.0188376	-0.058725	-0.0717915	-0.0693545	-0.0422199	-0.0576803	-0.0787698	-0.076773	-0.103374	-0.153809	-0.022272	-0.0206637	-0.0425821	-0.0458997	-0.056066	-0.07134	-0.0806579	0.149699	0.11859	0.168887	0.113459	0.153599	0.165938	0.159803	0.179152	0.193352	0.184883	0.13553	0.120714	0.0958335	0.111358	0.10216	0.122612	0.128952	0.085935	0.130869	0.0909054	0.0845647	0.141047	0.125048	0.14339	0.171587	0.158948	0.139799	0.119486	-0.0443246	-0.0635001	-0.0490025	-0.0300797	-0.0355503	-0.00564371	-0.0643505	-0.0638194	-0.0702473	-0.00510611	-0.0261737	-0.0136439	-0.0212114	-0.0572322	-0.0471263	-0.115506	-0.000856608	0.0116192	0.0547254	-0.0130584	-0.00870393	-0.0071652	-0.00477697	0.0288636	-0.0328017	-0.0241547	0.018275	-0.0214999	-0.0295778	0.019731	0.00847484	-0.00737375	0.0104773	-0.00761603	0.030728	0.0452387	0.0310905	0.00936785	0.00901383	0.00820085	0.00879316	-0.0284883	0.0230533	-0.0275698	-0.0270429	-0.0228929	0.0616675	0.0350361	0.0730894	-0.049725	-0.0695996	-0.0417793	-0.0471981	-0.0260494	-0.0983158	-0.11605	-0.0443601	-0.0759028	-0.0219574	-0.0252641	-0.0239514	-0.0985454	-0.0911546	-0.0905311	-0.0759472	-0.0219052	-0.0213505	-0.0431325	-0.0140757	-0.0957133	-0.0875703	-0.0205027	0.0101706	-0.0508151	-0.0252	-0.0187573	-0.0531511	-0.0498982	-0.0698984	-0.10073	-0.0939481	-0.0986109	-0.0596318	-0.0551318	-0.0598219	-0.0633241	-0.105866	-0.0879191	-0.0763002	-0.103847	-0.106962	-0.0775702	-0.0691511	-0.0985295	-0.117749	-0.104519	0.0358106	0.0508066	0.00586586	0.0802356	0.0344589	0.0377284	0.0248256	0.0392619	0.0464097	0.0530612	0.0371022	0.0665786	0.053798	0.0758588	0.0909622	0.0252685	0.0170122	0.0213918	-0.00407129	0.00689922	0.00978384	0.00206727	0.027726	0.0198749	0.06444	0.0744578	0.0586403	0.0753613	0.0328454	0.0306659	0.00592418	-0.0134789	0.0129856	0.00105684	-0.00444083	-0.0482152	-0.00372668	-0.0663079	0.0106112	-0.0178615	-0.0251039	0.00294614	0.031232	-0.00910436	-0.00567494	0.0252643	0.00817074	-0.0099153	-0.0182193	0.00487365	-0.00926686	3.00375e-05	-0.0232263	-0.0485719	-0.0183177	-0.063713	0.0890793	0.0464666	0.0716295	0.0819507	0.0665621	0.0406316	0.060404	0.0713711	0.0332568	0.0195212	0.00519481	0.0343819	0.0113772	0.00567477	0.0865596	0.110762	0.0946822	0.0643032	0.0844706	0.0371126	-0.0167515	-0.0133449	0.00125276	0.0796192	0.0167253	0.0684741	0.0484996	0.0573691	0.063618	0.0354276	0.037662	0.093608	0.104069	0.112904	0.11245	0.0726289	0.0687849	0.111935	0.106499	0.0837471	0.0655555	0.0562072	0.11502	0.142813	0.106939	0.123802	0.125476	0.154512	0.119011	0.131518	0.101693	0.0899126	0.0715969	0.116075	0.0721291	0.0443308	0.136793	0.0730694	0.0689837	0.129369	0.0804533	0.109895	0.0894788	0.0888557	0.0612768	0.0624596	0.103259	0.0953878	0.11474	0.131125	0.0273489	0.032719	0.0909267	0.11699	0.0631717	0.0715935	0.127129	0.0957699	0.0998521	0.0828573	0.01399	-0.0223699	0.0560245	0.0768006	0.0343527	0.0434439	0.0350124	0.0162445	0.00244277	0.00117344	-0.0353113	-0.0111955	0.00808245
amines.Citrulline	0.0980234	0.0990508	0.105443	0.103493	0.1015	0.103763	0.101292	0.0892567	0.095955	0.0803498	0.0883995	0.110933	0.108323	0.112281	0.109108	0.107877	0.102888	0.10726	0.10454	0.102327	0.0918817	0.0943754	0.0844079	0.0813702	0.0936825	0.0805477	0.111602	0.108016	0.108456	0.115621	0.117791	0.10801	0.108702	0.102197	0.104596	0.102763	0.0967887	0.0909019	0.0878309	0.0906885	0.0967408	0.0924395	0.0954454	0.0889698	0.0932092	0.111776	0.117045	0.101957	0.108405	0.103215	0.115475	0.118218	0.109673	0.113137	0.119263	0.0979444	0.11973	0.120427	0.120907	0.117781	0.119093	0.122061	0.126754	0.111211	0.111058	0.112043	0.105463	0.108892	0.115112	0.113664	0.116351	0.109038	0.106893	0.106325	0.112938	0.11475	0.107302	0.115839	0.108385	0.103852	0.110467	0.120681	0.121747	0.111518	0.12142	0.119621	0.118548	0.122309	0.129007	0.126153	0.116136	0.0997951	0.0986905	0.101753	0.0935828	0.0881752	0.102257	0.101775	0.0893871	0.0935797	0.0961361	0.103275	0.100056	0.101698	0.101079	0.104789	0.0966431	0.0984995	0.0989169	0.0951594	0.0993434	0.100342	0.103281	0.107794	0.103771	0.10239	0.101627	0.106904	0.105013	0.100761	0.104761	0.0769957	0.094138	0.0807687	0.0727813	0.0726802	0.0816419	0.0925926	0.102315	0.0666979	0.0594548	0.0514807	0.0601975	0.0775412	0.0835431	0.0922156	0.0724167	0.0752533	0.0463238	0.0424837	0.0513203	0.0414643	0.0429885	0.0495636	0.0454493	0.0447195	0.0623394	0.0531382	0.0455056	0.0461452	0.0861514	0.0671145	0.0484571	0.0432551	0.0608874	0.00875398	0.0129714	-0.0249608	-0.0144269	0.00505	0.00621003	0.0257035	0.00250539	0.115717	0.120308	0.120936	0.120113	0.119198	0.105221	0.0954694	0.0887069	0.088757	0.105257	0.0925646	0.0701148	0.0719758	0.0704385	0.0742717	0.0835022	0.0724059	0.0706695	0.0626956	0.102214	0.0834057	0.109065	0.0906022	0.0882882	0.0900234	0.0932702	0.0824049	0.0699376	0.0817846	0.087713	0.0937602	0.0724181	0.0854262	0.0799768	0.0537281	0.0455611	0.0226417	0.0222152	0.0339713	0.0246305	0.0574218	0.0484323	0.00582338	0.0332221	0.049497	0.0464203	0.044545	0.0169059	0.00783093	0.0314279	0.12604	0.115201	0.124786	0.0937517	0.11169	0.123822	0.125336	0.137204	0.140528	0.134857	0.131336	0.129212	0.123628	0.114136	0.105229	0.121278	0.123305	0.111046	0.106486	0.118841	0.100352	0.112176	0.109858	0.108135	0.129145	0.114112	0.107138	0.104498	-0.0421428	-0.0438923	-0.0320667	-0.0388411	-0.0315281	-0.0191882	-0.0513245	-0.0540476	-0.0619577	-0.047814	-0.0431238	-0.0391612	-0.021369	-0.0337106	-0.0519752	-0.0538211	-0.0375379	-0.0331336	-0.0331504	-0.0682903	-0.0513135	-0.0331444	-0.0302532	-0.00709198	-0.0611037	-0.0561765	-0.035666	-0.0445417	-0.0383715	-0.0328328	-0.025214	-0.0371916	-0.0593396	-0.0555695	0.00418411	0.0060331	0.015061	-0.0175303	-0.0142748	-0.00128608	-0.0163818	-0.0203233	0.00417533	-0.0102047	-0.00658778	-0.0114767	-0.0103192	-0.0126958	-0.00966595	-0.0349382	-0.0438005	-0.0287683	-0.0251571	-0.00653214	-0.0566737	-0.0628841	-0.0147426	-0.0270261	-0.032011	-0.0411129	-0.0322256	-0.0537245	-0.0621919	-0.0634785	-0.0430083	-0.00384654	0.0103132	0.0034661	0.0258669	-0.0232678	-0.00331376	-0.00803239	0.0112778	0.00319868	-0.00169673	-0.0315544	-0.0479141	-0.0413158	-0.0355297	-0.0726667	-0.0739472	-0.0861887	-0.0790879	-0.0714154	-0.0614536	-0.0641718	-0.0890105	-0.0435197	-0.0352396	-0.0582382	-0.0486863	-0.0307823	-0.0414643	-0.0521887	-0.0557671	-0.0448312	0.0329286	0.0508178	0.021063	0.0326969	0.0457026	0.051407	0.0391247	0.0401854	0.039313	0.0479761	0.0290832	0.0463059	0.0380113	0.0396089	0.0591159	0.0461063	0.0140863	0.00835396	-0.0110401	-0.00866799	0.0187743	0.0103393	0.0133129	0.0183998	0.0355227	0.0395303	0.0289581	0.0347283	0.0190872	0.0234111	0.0436602	0.0296257	0.0260303	0.0274054	0.0226553	0.00903055	0.0114201	-0.00521197	-0.00216135	-0.020385	-0.0165025	0.00867243	0.00531489	-0.0117027	-0.0092799	-0.01232	-0.0245259	-0.0176028	-0.0220655	-0.00326481	-0.0133182	-0.00224585	-0.0137049	-0.0464869	-0.0294366	-0.0353952	0.00591714	-0.00724803	-0.024953	-0.0117997	-0.0119335	0.000355818	0.0134588	0.0145024	0.00456644	-0.00370236	-0.0105629	0.00692717	-0.00714273	-0.00830498	0.081553	0.0934565	0.0822403	0.0732916	0.0891039	0.0467101	0.0138507	0.0124369	0.0309003	0.0473752	0.0237229	0.0666602	0.057165	-0.0105908	-0.000478054	-0.0121911	-0.00801004	0.0185366	0.0158586	0.0646034	0.0837828	0.070572	0.0691665	0.0963875	0.0985035	0.0707156	0.0684135	0.0679259	0.108377	0.0890091	0.0815244	0.0885738	0.101559	0.0638639	0.0525955	0.0719876	0.0634425	0.0387983	0.0616704	0.0122684	0.00518987	0.00222637	0.0514568	0.0337796	0.028202	0.0565334	0.0417876	0.0412817	0.048732	0.0511828	0.0329766	0.0290314	0.0315867	0.0332452	0.0504687	0.0557288	0.0163097	0.0217734	0.0544058	0.0593057	0.0369854	0.0260013	0.0525943	0.0433286	0.0545338	0.0448287	0.0121478	0.0101026	0.046112	0.0359938	0.0208641	0.0512052	0.0538494	0.0303221	0.03104	0.0158335	0.0170684	0.0179347	0.0394968
amines.O.Phosphoethanolamine	0.0522329	0.05846	0.0648753	0.0687035	0.0557515	0.0613868	0.0519002	0.0402203	0.0498879	0.0354701	0.0441972	0.0653569	0.0664886	0.0761288	0.0706429	0.0599166	0.0623843	0.0649272	0.0553857	0.0566778	0.0364731	0.0395475	0.0293713	0.0219886	0.0362589	0.0292487	0.078762	0.079271	0.0779553	0.0788452	0.0860874	0.0700429	0.0678291	0.0610741	0.0533734	0.0725272	0.0756597	0.061094	0.0494014	0.0563754	0.0632089	0.0544087	0.0676295	0.0565387	0.0707908	0.0767347	0.0862207	0.0657208	0.0735831	0.0706214	0.0889043	0.095945	0.0612978	0.0695523	0.0737962	0.0452573	0.0837968	0.0816035	0.0789287	0.0798068	0.0783451	0.0825217	0.0908509	0.0734495	0.0733452	0.0707845	0.0663574	0.0722824	0.0790203	0.0722347	0.0771467	0.0646636	0.0600559	0.0616704	0.0769721	0.0811656	0.0782562	0.0739607	0.0585332	0.0613321	0.0698952	0.0881267	0.0982649	0.0755795	0.0916558	0.0913987	0.0886309	0.0936759	0.090415	0.0912736	0.0812021	0.0524465	0.0536023	0.057369	0.0413002	0.0426749	0.057798	0.0654281	0.0345287	0.0401482	0.0401129	0.0508572	0.0458986	0.052688	0.0612024	0.0563257	0.0536395	0.0476726	0.0409297	0.0362523	0.0384973	0.067479	0.0734679	0.0749189	0.0658677	0.0652831	0.0644871	0.076315	0.0772437	0.071252	0.0792794	0.0333153	0.0687796	0.030396	0.0225484	0.0203238	0.0204988	0.0481454	0.0695458	0.0118592	-0.0092146	-0.00840075	0.0156669	0.0152334	0.0202692	0.0372275	0.00910284	0.00993284	-0.0132909	-0.0231847	-0.00677761	-0.0148952	-0.018511	-0.00117968	-0.0426983	-0.00141173	0.0184645	0.0147466	-0.000957644	0.00912797	0.0421571	0.0244127	-0.021688	-0.0258522	0.00984348	-0.0637075	-0.0524008	-0.0997661	-0.0900949	-0.0655903	-0.0627313	-0.00910306	-0.0254997	0.0912576	0.0956642	0.103597	0.105652	0.0792122	0.0699055	0.0709355	0.0447793	0.0568738	0.0800996	0.0703632	0.0351782	0.0372056	0.0343466	0.0353939	0.0504315	0.0404363	0.039588	0.045646	0.0799944	0.0600836	0.0935955	0.091934	0.0368285	0.0388651	0.0347158	0.0273981	0.0195303	0.0160299	0.031326	0.0308985	0.0217633	0.0430206	0.0657507	-0.00109383	0.0255093	-0.0234224	0.000218578	0.00989954	-0.00235733	0.0216268	0.00934551	-0.0384799	-0.00224237	0.0258927	0.0243719	0.0198669	-0.00865744	-0.0195951	0.00805206	0.114345	0.103357	0.113024	0.0767915	0.110996	0.128518	0.131505	0.140015	0.152596	0.155411	0.114146	0.116017	0.0970137	0.0891612	0.0853551	0.111269	0.136273	0.110803	0.113881	0.10737	0.103447	0.129854	0.12914	0.140442	0.16047	0.151724	0.148866	0.136005	-0.0927203	-0.0988777	-0.0974729	-0.0798661	-0.070133	-0.0545017	-0.121546	-0.120098	-0.129877	-0.11271	-0.109608	-0.115583	-0.0721287	-0.0893013	-0.110496	-0.132177	-0.0787385	-0.0656019	-0.0579418	-0.1229	-0.10224	-0.0790751	-0.0725344	-0.0317176	-0.112824	-0.0997954	-0.0827638	-0.0825279	-0.0708431	-0.0776182	-0.0583713	-0.0699244	-0.0936543	-0.0841413	-0.0559863	-0.0341934	-0.0332112	-0.065593	-0.0617318	-0.0392225	-0.0461959	-0.0615528	-0.0161581	-0.0343193	-0.0268223	-0.0295933	-0.0281573	-0.0124664	2.42596e-05	-0.0754126	-0.0887985	-0.0666531	-0.0653273	-0.0398378	-0.109424	-0.119595	-0.0766655	-0.0828293	-0.0642827	-0.070606	-0.0541272	-0.0999044	-0.101197	-0.104628	-0.0878292	-0.0368343	-0.018214	-0.0484388	-0.00115111	-0.0709615	-0.0412169	-0.0207232	0.0217938	-0.0172993	0.010734	-0.0704677	-0.0886305	-0.0924748	-0.0839733	-0.121845	-0.118913	-0.13879	-0.116514	-0.139554	-0.123541	-0.137357	-0.158203	-0.0907345	-0.0748801	-0.106036	-0.0874452	-0.0579714	-0.0887365	-0.107004	-0.0926304	-0.0769463	-0.000760181	0.025832	-0.00604783	0.0241807	0.0353858	0.0460305	0.0410725	0.0298295	0.0413949	0.0561196	0.0337868	0.0505721	0.0454281	0.0503601	0.0755063	0.0539177	0.00519517	0.010207	-0.014593	0.00093798	0.0278066	0.0183059	0.0313223	0.0377	0.0509853	0.0596732	0.0498366	0.0693076	0.0270579	0.0524487	0.039686	0.0203931	0.0241936	0.0297404	0.0280669	-0.0164351	0.0084774	-0.0152479	-0.0171731	-0.0439674	-0.0483153	-0.0167084	0.00361383	-0.0180243	-0.00605893	-0.0182224	-0.0289926	-0.0231168	-0.0285357	-0.0109477	-0.0169982	0.000992635	-0.0156719	-0.0687998	-0.0327658	-0.0517675	0.00876097	0.00189209	0.000438154	0.0168134	0.0186812	0.0128108	0.0346339	0.0487966	0.00802186	0.00493975	0.0037553	0.0264791	-0.00287413	0.00468083	0.0732638	0.0965828	0.0856257	0.0543458	0.0830325	0.0514206	-0.0158029	-0.0101666	-0.00592	0.0485888	0.0158937	0.0700322	0.0637121	-0.0227271	-0.00634815	-0.0300652	-0.0201182	0.026774	0.0299255	0.0893626	0.112088	0.116749	0.106688	0.136421	0.147442	0.0986349	0.0874882	0.100834	0.158899	0.135729	0.1183	0.140288	0.159635	0.120438	0.102806	0.141232	0.104489	0.0798506	0.114938	0.067327	0.0308781	0.0230421	0.118623	0.0708361	0.0760915	0.0906776	0.0632389	0.0842969	0.0934872	0.102945	0.0801212	0.0777694	0.0785627	0.0843558	0.116394	0.130117	0.0677856	0.0777459	0.0870893	0.097796	0.073049	0.0695833	0.106989	0.0948038	0.114827	0.105197	0.0421599	0.0309573	0.0856535	0.0889042	0.0770003	0.081727	0.0975105	0.070996	0.0343689	0.020517	0.024364	0.0391997	0.0671864
amines.L.Alanine	0.0918857	0.105573	0.103685	0.110732	0.0869451	0.105573	0.100637	0.0850007	0.098251	0.0876607	0.0911923	0.0998027	0.0974016	0.11981	0.108594	0.0895143	0.0965931	0.11883	0.0881152	0.0962419	0.0826783	0.0668123	0.0543733	0.0801241	0.0860315	0.0796479	0.102331	0.0926109	0.0830052	0.0872163	0.0975042	0.0852602	0.0892708	0.0883501	0.0681296	0.0879639	0.0925612	0.0844823	0.0833036	0.098109	0.0985281	0.0797401	0.109985	0.0876433	0.105986	0.103362	0.109415	0.101966	0.0835634	0.0824931	0.10538	0.116672	0.0604087	0.0823232	0.0853311	0.0693697	0.104243	0.104331	0.108927	0.110958	0.107182	0.116728	0.0963977	0.104499	0.102624	0.101495	0.0946295	0.102028	0.102538	0.113654	0.12258	0.120267	0.0996721	0.0937638	0.120594	0.116982	0.121891	0.101385	0.0917692	0.113514	0.111041	0.10459	0.112891	0.0806963	0.0889031	0.118287	0.11819	0.113795	0.101736	0.121496	0.108498	0.102682	0.11121	0.112045	0.0895325	0.104217	0.120508	0.130998	0.100741	0.105369	0.102111	0.10066	0.0929842	0.114788	0.119751	0.101547	0.109228	0.104027	0.0846275	0.0782605	0.0930842	0.100739	0.113349	0.108172	0.0917358	0.107542	0.108091	0.114887	0.126005	0.113132	0.143707	0.108043	0.138244	0.0955239	0.0765837	0.0943358	0.0622842	0.142549	0.105573	0.0598874	0.0381325	0.0440639	0.0583642	0.102818	0.105956	0.12332	0.0788383	0.0738023	0.0713924	0.0530058	0.0920435	0.0431885	0.0620657	0.084514	0.0122344	0.0454566	0.0791738	0.0926292	0.0812342	0.0773419	0.0951128	0.0708676	0.0311062	0.0472666	0.0227611	-0.0121376	0.0242088	-0.0600186	-0.0669014	0.0669742	0.0538832	0.0909853	0.0545763	0.0797651	0.0757906	0.0718744	0.0867642	0.0881255	0.0671339	0.0855515	0.0434436	0.0282702	0.0752007	0.0870742	0.0411403	0.0382456	0.0655721	0.0590452	0.0640289	0.0725157	0.0679402	0.0593582	0.0900951	0.0690184	0.0706162	0.104099	0.0564959	0.0482043	0.0389152	0.0424287	0.0271535	0.0512133	0.0594792	0.0553889	0.00272378	0.0207904	0.0532098	0.00784519	0.0534269	-0.00238343	0.0313192	0.0386281	0.0174207	0.00848469	-0.0160343	-0.0302469	-0.0213677	0.0110253	0.0157659	-0.014613	-0.0707067	-0.0453911	-0.0354995	0.109993	0.115711	0.118517	0.0725558	0.118382	0.116232	0.116494	0.107577	0.0985193	0.103643	0.0965407	0.0850641	0.0861351	0.045472	0.044368	0.0932781	0.0995559	0.078582	0.0614519	0.0620211	0.0704038	0.0749626	0.0598632	0.0790742	0.0813234	0.119291	0.0984485	0.112202	-0.0459871	-0.0551842	-0.0703726	-0.0101172	-0.00556553	-0.00037443	-0.0471095	-0.0724587	-0.12878	-0.063014	-0.0743771	-0.0609666	0.0170219	-0.00309585	-0.00111558	-0.0180759	-0.0074234	0.0155672	-0.00376353	-0.0490467	-0.0349	-0.0335157	0.00767161	0.00219653	-0.0683219	-0.0606156	-0.0585549	-0.0534118	-0.037036	-0.0954447	-0.0543371	-0.0665757	-0.0924176	-0.0670141	-0.0330159	-0.00566723	-0.0249413	-0.0472524	-0.0606651	-0.00731354	-0.0157617	-0.0365647	-0.0194913	0.009687	0.0156592	0.0201264	0.00629227	0.027188	0.0705823	-0.0316356	-0.0392743	-0.0522261	-0.0112854	-0.00673216	-0.0686389	-0.0828581	-0.11591	-0.0824564	-0.0603183	-0.0506533	-0.059401	-0.0178396	-0.0105253	-0.038026	-0.00320556	0.0313674	0.0466437	0.0384503	0.0517163	-0.0184295	0.00320118	0.0423937	0.0933217	0.0586299	0.0623067	0.0176082	0.00211667	0.00249086	0.00537066	-0.0226851	-0.0179587	-0.0409154	-0.0432398	-0.0733518	-0.0509507	-0.0285462	-0.0551196	-0.017281	-0.0004472	-0.0221943	-0.0119155	0.0241212	-0.0500443	-0.0573959	0.013297	0.0146632	0.0393427	0.0559368	0.0220321	0.0648088	0.0765555	0.062866	0.0889878	0.0408402	0.0659723	0.0575825	0.0496792	0.0456193	0.0381584	0.0654839	0.1284	0.103627	0.00255846	0.0458719	0.0121264	0.0181679	0.0267855	0.0273655	0.0545614	0.0465005	0.0407616	0.0379441	0.0346953	0.0597579	0.019773	0.0366305	0.02677	0.00676786	0.018968	0.0386253	0.0353385	-0.0430128	-0.0242492	0.00901011	-0.0490127	-0.0630963	-0.0822991	-0.0777299	-0.0587043	-0.062227	-0.0661011	-0.0241554	-0.0372539	-0.0293606	-0.0338224	-0.0175656	-0.019607	-0.00397722	-0.027661	-0.0400541	0.0114743	-0.0161642	-0.0343712	-0.00362075	0.0147268	-0.0127228	-0.0196864	0.0186098	0.00649945	0.0548896	-0.0230602	-0.0455962	-0.00888694	0.0427371	0.00131897	0.0278231	0.0370293	0.0678202	0.0606669	0.0938025	0.0868956	0.0958781	-0.0304841	-0.00201609	0.0120109	0.0130269	0.0117632	0.0272429	-0.00252067	-0.0326691	-0.0252064	-0.0520777	-0.0281568	-0.0272919	-0.0233391	-0.0204658	-0.0107018	0.0212569	0.0681364	0.0682941	0.0801836	0.00748242	0.0523622	0.0600756	0.0711771	0.0665198	0.0545168	0.097059	0.104684	0.0528164	0.0102398	0.0422981	0.0339167	0.0263397	0.0653766	0.0415379	-0.0451581	-0.0371557	0.0500837	-0.0160649	0.0194359	0.078466	0.0598214	0.0630677	0.0813582	0.100847	0.0553745	0.0504034	0.0276891	0.0399699	0.075468	0.0916596	0.0284416	-0.00825276	-0.0379849	0.0284795	0.00664524	0.0275302	0.00850511	0.0337587	0.0353993	0.0116421	0.024152	0.0489587	0.0159658	0.0539698	0.0630408	0.0204484	0.0587746	0.045101	-0.0041891	-0.0405727	-0.0218302	0.0185986	0.0305312
amines.Glycine	0.0358205	0.0492238	0.0493429	0.0601826	0.0284475	0.0432583	0.0344205	0.0283011	0.0420014	0.0256386	0.0342699	0.0498007	0.0521649	0.0710497	0.0634553	0.0438238	0.0546874	0.0703976	0.024959	0.0333586	0.009617	0.0027828	-0.00647054	0.00677967	0.0193599	0.00905303	0.0603247	0.0545641	0.0561896	0.0520345	0.0638736	0.0484553	0.0440329	0.044385	0.022433	0.0578834	0.063559	0.0401202	0.0400554	0.0377243	0.0461964	0.0310099	0.0611624	0.0457948	0.0697207	0.0483017	0.0586928	0.0457612	0.034582	0.0363118	0.0578092	0.0661865	0.0181103	0.0394357	0.0390219	0.011917	0.0527871	0.0518806	0.0569398	0.0566211	0.0548571	0.0627967	0.0589878	0.0537757	0.0551905	0.0502654	0.0419213	0.05248	0.0554332	0.0493322	0.0625665	0.0479508	0.0332165	0.0324431	0.0624248	0.0632982	0.0672432	0.0384008	0.024244	0.0431416	0.0485199	0.056575	0.0686336	0.035325	0.0478013	0.0614056	0.0605737	0.0594212	0.0528694	0.0698418	0.0589119	0.0336701	0.0406859	0.0395876	0.0156845	0.0282128	0.0506868	0.0644543	0.0202827	0.02386	0.0236247	0.0256056	0.0143486	0.0322425	0.0383601	0.0288909	0.0359318	0.0333188	0.0132656	0.00945401	0.0161645	0.0430991	0.0568189	0.0522177	0.0388632	0.04169	0.0469068	0.0557603	0.0767461	0.0621123	0.0832079	0.0344947	0.0756171	0.0454921	0.0314149	0.0318616	0.0199186	0.0841819	0.0874399	0.00445262	-0.0290088	-0.019832	-0.0027419	0.0201277	0.022016	0.0471583	-0.00441382	-0.000855813	0.0172366	-0.00238626	0.0386155	0.00714795	-0.0124865	0.0152108	-0.0578734	0.00661034	0.0349351	0.0558011	0.0292634	0.0297282	0.0613385	0.0503077	-0.0132067	0.00729158	0.018209	-0.0633887	-0.0329526	-0.0999173	-0.107084	-0.0137454	0.0066984	0.0460231	0.0209106	0.059913	0.0651083	0.0703085	0.0755478	0.0635147	0.0467435	0.0698939	0.000397197	0.00501049	0.0388258	0.0458815	0.0139105	0.00578312	0.0250323	0.0212211	0.0325772	0.0409077	0.0366098	0.0339718	0.0720108	0.0517468	0.0691802	0.102152	0.00137384	-0.00244114	-0.0133414	-0.0224531	-0.023412	-0.0107362	0.000967709	-0.000120711	-0.0132125	0.000356885	0.0438327	0.00544588	0.074574	-0.0112877	0.0233678	0.0194802	0.00490253	0.0101725	-0.0102022	-0.0394241	-0.0326095	0.00516634	0.0141016	-0.00403037	-0.0614332	-0.0457118	-0.0210615	0.0685496	0.0683121	0.0631041	0.0242023	0.0739171	0.0745021	0.0764407	0.0801859	0.0794056	0.082791	0.0660503	0.0591558	0.0520724	0.0301126	0.0190927	0.0762472	0.083341	0.0500398	0.0429668	0.0510224	0.0590059	0.0548436	0.0468897	0.0679121	0.0826736	0.116623	0.111557	0.122514	-0.0795484	-0.0985373	-0.114842	-0.0562284	-0.049594	-0.0330884	-0.0964071	-0.107655	-0.150948	-0.12737	-0.122289	-0.119973	-0.0405108	-0.0655837	-0.0760907	-0.0868703	-0.0609708	-0.021343	-0.0263294	-0.103535	-0.0816965	-0.0517379	-0.0217624	0.00891039	-0.116507	-0.0947008	-0.0951124	-0.0800916	-0.0587814	-0.109684	-0.0668954	-0.0934658	-0.11355	-0.0822429	-0.0774935	-0.0416494	-0.0483581	-0.0674031	-0.08896	-0.033502	-0.0546987	-0.0747777	-0.0389557	-0.0151687	-0.00718761	-0.00171304	-0.0238585	0.0125285	0.0238808	-0.0493285	-0.0671224	-0.0551257	-0.0399366	-0.0198679	-0.100876	-0.120796	-0.115373	-0.10953	-0.0417771	-0.0500494	-0.0544663	-0.0483681	-0.039562	-0.0632783	-0.04603	0.0179497	0.0321044	0.00326271	0.0717896	-0.0373631	0.0159195	0.0359107	0.0935358	0.0327195	0.0964269	0.00620383	-0.0100736	-0.030711	0.00297775	-0.0470355	-0.0369394	-0.0597005	-0.0608578	-0.105914	-0.0778527	-0.0816267	-0.111553	-0.0249036	-0.00105345	-0.0334768	-0.0187197	0.022057	-0.0483863	-0.0497136	0.0111466	0.0207027	0.0135452	0.0335643	-0.00137593	0.0481145	0.0651383	0.0780717	0.10423	0.0279839	0.0587325	0.0570885	0.0366265	0.0520529	0.0496861	0.0639643	0.103903	0.0864678	0.0109432	0.0373685	0.00807188	0.0273576	0.043817	0.0389254	0.065576	0.0699757	0.0617303	0.0639352	0.058181	0.0886851	0.0236662	0.0576627	0.0375439	0.014866	0.0284328	0.0452434	0.0503023	-0.0280029	0.00716058	0.00471906	-0.0545724	-0.074806	-0.103219	-0.0761328	-0.0731868	-0.069776	-0.0697788	-0.0213886	-0.0454287	-0.0449222	-0.0457725	-0.0211213	-0.0239207	0.0124435	-0.0215076	-0.0688166	-0.00721565	-0.0320568	-0.0384006	-0.0232883	-0.0051039	-0.00682743	-0.000859366	0.0218555	0.0332167	0.0565193	-0.0177475	-0.0315388	-0.0107418	0.023235	-0.015604	0.00619134	0.0296781	0.0650064	0.0454115	0.0405492	0.0478207	0.0425158	-0.0533194	-0.0251868	-0.0376616	0.00284159	-0.0146401	0.0263871	0.00782627	-0.0830666	-0.0738602	-0.101303	-0.0769248	-0.061604	-0.051844	0.0123626	0.0449747	0.0696754	0.0912567	0.101437	0.118061	0.011676	0.0369593	0.0560553	0.10298	0.0791871	0.0659046	0.0994527	0.12174	0.0527248	0.0222708	0.0691723	0.0440174	0.0277171	0.0717107	0.0418583	-0.0406897	-0.0374571	0.078936	0.0157047	0.0415136	0.0802056	0.0575083	0.068987	0.0734576	0.118836	0.0790394	0.0748709	0.0586705	0.067387	0.115991	0.130225	0.065926	0.0578352	0.0376496	0.0788282	0.0607369	0.0742224	0.0694825	0.0808188	0.0971006	0.081964	0.071083	0.0772941	0.0978634	0.116883	0.117016	0.0645536	0.111237	0.084369	0.0173928	-0.0165735	0.00490065	0.0292889	0.0545324
amines.L.Methionine.sulfoxide	0.0441685	0.0485256	0.0514292	0.0541821	0.0415771	0.0494747	0.0419039	0.0332394	0.0490711	0.02924	0.0463852	0.0579552	0.0613713	0.0712707	0.0740089	0.0696543	0.083132	0.0813896	0.0584197	0.0675158	0.0485941	0.0400123	0.0391979	0.0332205	0.051938	0.0361399	0.0565811	0.0587912	0.0623002	0.0777726	0.0821386	0.072932	0.0373017	0.0359964	0.0434886	0.0451779	0.0430537	0.0248193	0.0185508	0.0373635	0.0497648	0.0494926	0.0617755	0.0655771	0.0754658	0.0779419	0.0900252	0.0736479	0.0645674	0.0756737	0.0687582	0.081687	0.0678775	0.0805763	0.0994694	0.0708024	0.0615221	0.0664062	0.0776352	0.0717798	0.059726	0.0648419	0.0778444	0.0594712	0.0616853	0.0605215	0.0564831	0.0649303	0.0693885	0.052982	0.0600385	0.0438354	0.0313777	0.0318518	0.0539871	0.055383	0.0533423	0.0562294	0.0532139	0.0495284	0.0649376	0.056389	0.0616036	0.0480212	0.0600107	0.0500423	0.0507215	0.0574996	0.0504984	0.0585781	0.0196815	0.0302875	0.0348094	0.03382	0.0215137	0.0182952	0.0323441	0.043129	0.0154692	0.0199976	0.0146705	0.0214036	0.0211034	0.0256351	0.0210876	0.0148939	0.0105985	0.0117582	0.0254029	0.0299164	0.0385887	0.0298673	0.0384932	0.0361175	0.0364194	0.0203924	0.0242915	0.0255188	0.0480847	0.0396927	0.0520051	-0.00124009	0.0270766	0.0394951	0.0339644	0.0323765	0.0427103	0.0562272	0.0579569	-0.00222215	-0.00471053	0.0153843	0.0189817	0.00264714	0.0165203	0.0183437	0.00125512	0.0124098	-0.0121879	-0.0155195	0.00833051	-0.0427528	-0.0530669	-0.0125806	-0.0495729	0.0220481	0.0525053	0.05406	0.0129314	0.00439281	0.0890809	0.0871567	0.00571042	0.0178007	0.0362572	-0.0690037	-0.0319115	-0.0904272	-0.0687511	-0.0569348	-0.0238437	-0.0184784	-0.0528732	0.0868424	0.104426	0.121565	0.122166	0.105115	0.102384	0.0975126	0.0594243	0.0530183	0.074613	0.0702803	0.0508788	0.0605996	0.0734389	0.0350303	0.0521663	0.0364446	0.032758	0.0140006	0.078837	0.052532	0.0786706	0.0875981	0.0823526	0.0881231	0.0824719	0.0567125	0.0646935	0.0779875	0.0829252	0.0815119	0.0854678	0.138672	0.13141	0.085588	0.131605	0.0485429	0.0531771	0.0775929	0.0760753	0.121508	0.122562	0.0838996	0.0299647	0.0720752	0.0888551	0.0853509	0.0375262	0.0358969	0.0907643	0.0687439	0.0752199	0.047212	0.0327585	0.0530707	0.0663803	0.0753849	0.0794295	0.0820602	0.0869337	0.0856252	0.0964743	0.0938568	0.0681531	0.0608641	0.0917184	0.108869	0.103395	0.0680422	0.107207	0.0972602	0.0787011	0.0887613	0.0870404	0.102166	0.101342	0.111555	0.117711	-0.0930306	-0.0908345	-0.0964118	-0.0895834	-0.0705321	-0.0663504	-0.113593	-0.114199	-0.12946	-0.161486	-0.134093	-0.147516	-0.0767667	-0.0778253	-0.12063	-0.085982	-0.113462	-0.0967185	-0.122315	-0.170127	-0.138435	-0.094834	-0.0852827	-0.0477874	-0.143397	-0.128178	-0.133954	-0.103444	-0.0775983	-0.127188	-0.0878455	-0.102766	-0.15425	-0.121415	-0.0917579	-0.0748767	-0.0549574	-0.0901879	-0.0916529	-0.050926	-0.0759007	-0.0658275	-0.0408463	-0.0213545	-0.0110983	-0.0185055	-0.0897121	-0.0466543	-0.0697635	-0.0595556	-0.0673163	-0.0524079	-0.0471346	-0.0222234	-0.0789601	-0.0834394	-0.060854	-0.055289	-0.0601737	-0.0753705	-0.0574529	-0.0566627	-0.0672456	-0.0759394	-0.0596893	-0.012355	0.0147414	-0.007776	0.0511112	-0.00918104	0.0417683	0.00141053	0.0388864	0.0305088	0.0573958	-0.062859	-0.0658321	-0.0762782	-0.0346472	-0.0836545	-0.0840207	-0.109684	-0.118108	-0.147395	-0.116364	-0.133199	-0.14197	-0.0394384	-0.0231556	-0.0523188	-0.0243159	-0.00109608	-0.0543471	-0.0519502	-0.0168817	-0.00309833	-0.00703786	0.0200204	0.000583569	-0.0128181	0.0462045	0.0653343	0.0687345	0.0250884	0.0361348	0.049648	0.0234754	0.0342007	0.0348188	0.0227243	0.0481519	0.0711868	0.0056999	0.00393977	-0.0150267	-0.00244591	0.041584	0.0317457	0.0298546	0.0485712	0.0339524	0.0373562	0.0325046	0.0468425	0.0153575	0.0514289	0.0689881	0.0532463	0.0363215	0.054073	0.0567821	0.0290039	0.0270008	0.0364775	-0.036948	-0.0546092	-0.0582581	-0.025936	-0.0384505	-0.0333747	-0.0243585	-0.0468666	-0.0589853	-0.037007	-0.0372363	-0.0202602	-0.0220811	0.00594658	-0.00740119	-0.0713543	-0.0383314	-0.0267844	-0.0685119	-0.0504269	-0.0800345	-0.060251	-0.0424308	-0.0158784	0.00312201	0.00539786	-0.0194311	-0.0183215	-0.0120696	-0.00105334	-0.0240901	-0.0108471	0.0531999	0.0700643	0.0584383	0.0417443	0.0643816	0.0414336	-0.00656578	0.000503862	-0.00331006	0.00772724	0.0066668	0.0546011	0.0567062	-0.101352	-0.0838551	-0.0949507	-0.0802778	-0.0619592	-0.0660411	0.0377237	0.0825441	0.111333	0.104745	0.118414	0.137537	0.0648656	0.070231	0.094395	0.141785	0.0781566	0.0840692	0.0983679	0.129988	0.0295861	0.0314247	0.0794939	0.0589099	0.0253872	0.0944986	-0.0210124	-0.0377765	-0.0245636	0.0459838	0.0325342	0.0392599	0.0283871	0.0286871	0.0258177	0.0518689	0.0782049	0.0610682	0.0546643	0.0231038	0.0360046	0.0723279	0.0766232	0.066134	0.0784526	0.0618642	0.0568214	0.0602959	0.0443723	0.0511703	0.0589263	0.086431	0.0837655	0.0577683	0.0731858	0.0975489	0.0761782	0.0869879	0.0912278	0.124609	0.0923871	0.0561955	0.0280855	0.0660468	0.0608834	0.091994
amines.O.Phosphoserine	0.0151607	0.0185142	0.0195215	0.0221997	0.0118805	0.0185228	0.0121125	0.00702067	0.0205187	0.00579658	0.0204884	0.0245647	0.0286353	0.0365589	0.0407785	0.037923	0.0526144	0.0486902	0.0287153	0.0382731	0.0235594	0.0141478	0.0168464	0.0110834	0.0258243	0.0140731	0.0220228	0.0256245	0.0288652	0.0431556	0.0462302	0.0407264	0.0040549	0.00465808	0.0131204	0.0128318	0.0119938	-0.00335068	-0.0088009	0.0101703	0.0205205	0.0224392	0.0323502	0.0391096	0.0464336	0.045034	0.0551995	0.0437789	0.0329107	0.045825	0.0336009	0.0456526	0.0369764	0.0477712	0.065564	0.0442688	0.0252851	0.0302368	0.0414576	0.0363565	0.0235787	0.027516	0.03944	0.0257265	0.0279282	0.026818	0.0251336	0.0321303	0.0346218	0.0187886	0.0244019	0.0109872	-0.000463791	0.000131716	0.0191158	0.0198489	0.0197442	0.022104	0.0222698	0.0186942	0.0321541	0.0193559	0.0235448	0.0147349	0.0232375	0.012918	0.0140332	0.0198953	0.0110147	0.0192665	-0.0173403	0.000605191	0.0052135	0.00333731	-0.00538503	-0.00784322	0.000966344	0.0113191	-0.0104814	-0.00728639	-0.0135882	-0.00902388	-0.00761116	-0.00446514	-0.00948057	-0.016512	-0.018935	-0.0180901	-0.00281713	0.00319931	0.0106682	-0.000927639	0.00624756	0.00270321	0.00504023	-0.0110913	-0.00720072	-0.00818281	0.0143425	0.00785829	0.0182603	-0.0250768	-0.00382314	0.015007	0.0124628	0.0111399	0.0195709	0.0265213	0.0243187	-0.0213452	-0.0193787	0.0031688	0.00297885	-0.0199836	-0.00753309	-0.0100035	-0.0184056	-0.00804725	-0.0261225	-0.0271541	-0.00768151	-0.0560422	-0.0653389	-0.02727	-0.0595563	0.0100041	0.034557	0.0375773	-0.000770879	-0.0100339	0.0634275	0.0676723	-0.0064967	0.00633945	0.0185837	-0.0686348	-0.0332827	-0.0785226	-0.0588719	-0.0574213	-0.0252798	-0.0284741	-0.0558006	0.0516411	0.0679897	0.0849937	0.0856863	0.0695727	0.0718699	0.0682456	0.0356304	0.0282237	0.0436926	0.0427262	0.0313101	0.0413631	0.0541627	0.0134291	0.0275017	0.0141256	0.0110736	-0.0060388	0.0467269	0.0264299	0.0442527	0.0570232	0.0597457	0.0653325	0.0592445	0.0365925	0.0484333	0.0582261	0.0606604	0.0574433	0.068019	0.118303	0.109367	0.0726162	0.117897	0.0447458	0.0473249	0.0694452	0.0715117	0.108084	0.113089	0.0881279	0.023403	0.0595787	0.0772873	0.0751182	0.0374346	0.0377991	0.0856516	0.0294243	0.0395666	0.00806227	0.00481788	0.0171839	0.0270974	0.0357976	0.0359653	0.0374552	0.0439589	0.0453185	0.057475	0.0572014	0.0344369	0.030356	0.0537977	0.070205	0.0706096	0.0355403	0.0719678	0.0666825	0.0440343	0.0554841	0.0528045	0.0609762	0.0627391	0.0754286	0.0821583	-0.0775651	-0.0734296	-0.0817237	-0.0762809	-0.0592464	-0.059889	-0.0945409	-0.0939708	-0.105025	-0.143231	-0.11685	-0.131782	-0.0689568	-0.0646671	-0.102537	-0.065306	-0.101005	-0.0877129	-0.114264	-0.147591	-0.121422	-0.0841236	-0.0767232	-0.0476132	-0.121503	-0.108864	-0.121019	-0.0878638	-0.0643852	-0.114436	-0.0787003	-0.0887025	-0.134136	-0.103284	-0.0902531	-0.0758291	-0.0576812	-0.0831261	-0.0842602	-0.0494523	-0.0693519	-0.0564063	-0.0407173	-0.0173695	-0.00840636	-0.0149417	-0.0876096	-0.0449077	-0.0700181	-0.0472642	-0.0513214	-0.0416972	-0.0377668	-0.0191943	-0.0572959	-0.0587259	-0.0509767	-0.0414114	-0.0499527	-0.0621575	-0.0462433	-0.0382783	-0.0472744	-0.0545387	-0.0446453	-0.0119961	0.0108602	-0.0080275	0.0408524	0.000744139	0.043634	0.00211147	0.0312314	0.0294143	0.0536156	-0.0550751	-0.0521575	-0.0633082	-0.024479	-0.0605646	-0.0612836	-0.0826857	-0.0937393	-0.12314	-0.0958664	-0.111663	-0.111392	-0.0253008	-0.0125809	-0.0335615	-0.00854367	0.0074115	-0.0401576	-0.0343122	-0.000514379	0.00965241	-0.0172875	0.00391349	-0.00501957	-0.0256977	0.030382	0.0471825	0.0528484	0.0123908	0.0220505	0.0332916	0.0134231	0.0180366	0.021229	0.00755855	0.0258978	0.0547425	0.000928515	-0.000535227	-0.0125317	-0.00174758	0.0343572	0.0271439	0.0226008	0.0399429	0.0201302	0.0221528	0.0207349	0.0317679	0.00850758	0.0419933	0.0557505	0.0451828	0.0278492	0.0448244	0.0486114	0.0289831	0.0235601	0.0393005	-0.0341335	-0.0454452	-0.0484991	-0.0247782	-0.0369268	-0.0267084	-0.0183057	-0.04348	-0.0507284	-0.0299836	-0.0288516	-0.0185902	-0.017273	0.00580619	-0.00229067	-0.0548677	-0.0298976	-0.0145438	-0.0704966	-0.048437	-0.0749411	-0.0588566	-0.0409515	-0.0180413	-0.00354842	-0.00262279	-0.0206232	-0.0163534	-0.00879666	-0.00449928	-0.0216248	-0.00885986	0.0286069	0.0401417	0.0328824	0.0195501	0.0373159	0.0269463	-0.00716933	-0.0011388	-0.00939033	-0.00652701	0.00102895	0.0345493	0.0404888	-0.0958764	-0.0815051	-0.0876412	-0.0752297	-0.065797	-0.0699448	0.0176726	0.0558844	0.0881914	0.0810821	0.0861032	0.104093	0.04438	0.0496157	0.0733037	0.106423	0.0482223	0.0575639	0.0682113	0.0953516	0.00725155	0.0142613	0.0548687	0.0382887	0.0122198	0.0739747	-0.0286886	-0.0387593	-0.0242128	0.0258871	0.0214038	0.0285946	0.00692689	0.0133116	0.00940425	0.0340446	0.0574029	0.0475167	0.0423019	0.00969441	0.0220427	0.0511378	0.0530665	0.0583439	0.0693599	0.0435072	0.0347343	0.0461931	0.0323093	0.0310937	0.041576	0.0653163	0.0662653	0.050785	0.067447	0.0793052	0.0593088	0.0752366	0.0738842	0.104613	0.0802775	0.047265	0.0247324	0.0623349	0.0553864	0.0792203
amines.Gamma.L.glutamyl.L.alanine	-0.117201	-0.110854	-0.112592	-0.103911	-0.119407	-0.112093	-0.127824	-0.127144	-0.111824	-0.115301	-0.100498	-0.116966	-0.104685	-0.0944462	-0.0865516	-0.0959634	-0.0640924	-0.0836776	-0.0979673	-0.0805879	-0.101098	-0.113212	-0.0997496	-0.120991	-0.108319	-0.103276	-0.10574	-0.0883781	-0.0889459	-0.0776771	-0.0718713	-0.0777239	-0.136984	-0.133753	-0.126783	-0.111413	-0.0971577	-0.118436	-0.140843	-0.101784	-0.0929177	-0.087622	-0.0726575	-0.0592792	-0.0464655	-0.0652402	-0.0508496	-0.0630618	-0.0751594	-0.0498874	-0.0762609	-0.0555257	-0.0848051	-0.0731727	-0.0509135	-0.0700285	-0.104493	-0.101547	-0.0927371	-0.0916808	-0.116441	-0.113878	-0.0909183	-0.103642	-0.101257	-0.106448	-0.0972136	-0.0898963	-0.0900243	-0.117917	-0.114555	-0.131346	-0.144928	-0.140068	-0.115629	-0.112191	-0.102923	-0.108496	-0.110158	-0.111049	-0.093737	-0.110836	-0.0960933	-0.107916	-0.0960471	-0.114393	-0.114568	-0.104664	-0.136293	-0.124789	-0.171422	-0.140727	-0.132807	-0.135085	-0.145018	-0.141176	-0.145818	-0.123309	-0.157345	-0.153724	-0.16962	-0.161057	-0.153531	-0.149999	-0.145036	-0.168671	-0.162872	-0.175093	-0.15255	-0.141126	-0.137668	-0.124572	-0.117307	-0.127858	-0.123956	-0.147118	-0.144283	-0.142048	-0.114113	-0.116757	-0.106103	-0.163491	-0.130793	-0.123605	-0.11613	-0.120001	-0.122304	-0.121739	-0.116036	-0.157627	-0.155033	-0.106073	-0.0934636	-0.179382	-0.165384	-0.174017	-0.162206	-0.153994	-0.171304	-0.170461	-0.154419	-0.206558	-0.214923	-0.155916	-0.228843	-0.0860525	-0.0674906	-0.0615141	-0.115137	-0.114044	-0.0501978	-0.0275924	-0.144113	-0.131946	-0.0998785	-0.197096	-0.147869	-0.181294	-0.152965	-0.199182	-0.162278	-0.138885	-0.145693	-0.0490788	-0.0301144	0.00500008	0.00977767	-0.0515811	-0.0240664	-0.0198252	-0.0589046	-0.0543223	-0.0437049	-0.0373803	-0.0506094	-0.0301908	-0.0217324	-0.0903657	-0.0697372	-0.0881699	-0.0881359	-0.0855547	-0.0535038	-0.066826	-0.0491624	-0.00943867	-0.0333449	-0.0232819	-0.0410096	-0.0582477	-0.0269111	-0.0501477	-0.0396954	-0.0587988	-0.00801648	0.0718747	0.0841444	-0.0116276	0.0822243	-0.0146345	0.0122789	0.0412401	0.0512346	0.0725271	0.0898997	0.0803945	-0.0218762	0.0257534	0.0520537	0.0537061	0.0391877	0.0330169	0.0879388	-0.0684058	-0.0467766	-0.0965008	-0.0747386	-0.0639732	-0.045377	-0.0311957	-0.0462195	-0.0296941	-0.00353882	-0.0557111	-0.0252676	-0.04171	-0.0597342	-0.0453589	-0.0324643	0.0287074	0.0323238	-0.00409686	0.00815243	0.029913	0.0181001	0.043589	0.0510323	0.0421298	0.0443031	0.0756587	0.0634845	-0.141207	-0.129658	-0.157242	-0.135603	-0.112192	-0.124056	-0.186554	-0.172346	-0.166145	-0.235459	-0.204171	-0.246913	-0.157182	-0.138245	-0.186446	-0.157013	-0.171579	-0.162095	-0.189001	-0.22918	-0.203198	-0.165284	-0.164309	-0.12055	-0.180074	-0.162504	-0.196869	-0.134471	-0.103683	-0.178311	-0.130063	-0.122345	-0.174968	-0.136918	-0.199829	-0.164372	-0.152237	-0.165745	-0.154699	-0.121448	-0.117385	-0.104089	-0.0769978	-0.053204	-0.0388405	-0.0462422	-0.146324	-0.0691227	-0.095594	-0.0985662	-0.0972949	-0.0867537	-0.0918025	-0.0728322	-0.0944516	-0.0886783	-0.116526	-0.084797	-0.0984844	-0.101393	-0.0653261	-0.0846151	-0.0871859	-0.088691	-0.0970635	-0.0837945	-0.0548071	-0.103414	-0.0395348	-0.0484314	-0.00781365	-0.0349602	0.0087724	-0.00714393	0.0474627	-0.142053	-0.123533	-0.148191	-0.108432	-0.117308	-0.1168	-0.145017	-0.138347	-0.214737	-0.182801	-0.220421	-0.183674	-0.0872143	-0.0723247	-0.0888339	-0.0472258	-0.0341443	-0.0993127	-0.0983998	-0.0455454	-0.0329096	-0.10673	-0.0785133	-0.0620734	-0.0961136	-0.0281042	-0.00648843	0.00624884	-0.0323508	-0.0130594	0.0112186	-0.00374365	-0.0166998	-0.00148333	-0.0242412	-0.0147413	0.0304172	-0.0282338	-0.0217589	-0.0247309	0.00163143	0.0337052	0.028014	0.02213	0.0450635	0.00416191	0.011812	0.0195072	0.0401842	0.00436054	0.0704195	0.0367141	0.0308093	0.0105746	0.0346277	0.0443235	0.0101211	0.0182337	0.0440639	-0.0471195	-0.0590115	-0.0628456	-0.0445683	-0.0197986	-0.00670274	0.0216755	-0.060756	-0.0486993	-0.0207556	-0.0185204	-0.0286333	-0.0130323	0.00673749	0.0109364	-0.0603927	-0.0322279	-0.0146289	-0.0856863	-0.0404544	-0.0551202	-0.0327391	-0.00614028	-0.0192333	0.00322671	0.0172188	-0.0188758	0.00766551	0.0229145	0.0134222	-0.0118912	0.0122073	-0.0246355	-0.012762	-0.00561724	-0.0541835	-0.0170597	0.0107196	-0.0369843	-0.0304029	-0.0667993	-0.0309217	-0.0118664	0.0134109	0.042002	-0.112796	-0.0895059	-0.0990512	-0.0853762	-0.0578031	-0.0590002	0.0295777	0.0650812	0.140318	0.105425	0.0977395	0.130553	0.0779993	0.0596911	0.10913	0.141655	0.0690308	0.0773514	0.0990703	0.132078	0.050969	0.0718774	0.131259	0.0759672	0.0572788	0.138927	0.0227196	0.00492728	0.0192319	0.0861955	0.0700213	0.0895722	-0.0015833	0.00641146	0.0310867	0.0683443	0.0870251	0.0940121	0.0928197	0.0458995	0.0672148	0.101408	0.109019	0.13227	0.155898	0.0690996	0.0430051	0.0770852	0.0671133	0.0726081	0.0835243	0.119823	0.1336	0.0803718	0.0900033	0.106077	0.0947639	0.133608	0.102923	0.145323	0.130104	0.0524756	0.0458943	0.096173	0.0976881	0.120043
amines.3.Methoxytyrosine	0.0297965	0.0416831	0.0396951	0.0446481	0.0333859	0.0508505	0.0393505	0.0174034	0.0328132	0.034154	0.038287	0.0262693	0.0278587	0.0501487	0.043222	0.0255538	0.0439946	0.046724	0.0506802	0.0638783	0.0528579	0.0306189	0.0269251	0.0334616	0.0372028	0.0471036	0.0336445	0.038405	0.0163899	0.0331414	0.0415349	0.0312318	0.0100656	0.00675764	0.000765408	0.00805597	0.0223045	0.0231989	-0.00182491	0.055921	0.0507533	0.0385796	0.06338	0.04861	0.0614546	0.0756175	0.083869	0.0733373	0.0562538	0.0658194	0.0680028	0.0916193	0.02246	0.0394085	0.0582299	0.0477043	0.0501766	0.0506115	0.052101	0.0599764	0.0399065	0.0477716	0.0361143	0.0440899	0.0396802	0.039503	0.0458848	0.0497532	0.0487234	0.0570085	0.0563912	0.0587074	0.0351429	0.0306514	0.0546251	0.0518972	0.0612662	0.0587395	0.0524496	0.0657737	0.0667266	0.0450363	0.0583564	0.031734	0.042961	0.0639357	0.0627782	0.0651772	0.0287078	0.04527	0.010198	0.0387473	0.0488135	0.0528609	0.0348162	0.0477236	0.0437807	0.0608385	0.0360118	0.0436053	0.0275284	0.0331307	0.0390589	0.0566907	0.0678692	0.0299427	0.037946	0.0184053	0.0217693	0.0205034	0.0374555	0.0444917	0.0528475	0.0438131	0.0315826	0.0427663	0.0363079	0.0442562	0.0471305	0.0432861	0.0750238	0.0293157	0.0600561	0.00485738	-0.00464985	0.0220167	-0.0229877	0.0371979	-0.0149504	-0.0202387	-0.0201614	0.00875488	0.0331748	0.0149789	0.0265739	0.0236333	0.0190892	0.00761841	-0.0416988	-0.0497469	-0.0271482	-0.0935403	-0.0365758	0.00471444	-0.0863519	-0.00936472	0.0238688	0.0189611	0.00108925	0.00445017	0.0275232	0.00866103	-0.0589962	-0.0582424	-0.0760192	-0.100922	-0.049554	-0.133415	-0.114913	-0.0419596	-0.0767266	-0.0176251	-0.0468954	0.0359255	0.0322777	0.0442447	0.0677394	0.0280783	0.0330158	0.0378063	0.0322852	0.0129963	0.0608552	0.0721314	0.0126493	0.0332026	0.0529382	0.00800183	0.0194879	0.0074534	0.00667254	0.00915137	0.0289827	0.00874553	0.0111517	0.0494285	0.0599298	0.0579684	0.0428282	0.0542794	0.0458331	0.0431376	0.0568617	0.0360983	-0.00384631	0.0644753	0.0856987	-0.0396387	0.0138767	-0.0346966	0.00914654	0.0472189	0.0320056	0.0224466	0.0147442	0.0099216	-0.0216355	0.0195162	0.0282201	0.00109173	-0.0242462	-0.0139509	0.00705452	0.0831556	0.101344	0.0913893	0.0675603	0.098017	0.11417	0.12148	0.0919663	0.0975312	0.122577	0.0663047	0.0775185	0.0653013	0.0167641	0.0430792	0.0601734	0.119348	0.119809	0.0870897	0.0659068	0.0882375	0.117362	0.118405	0.135565	0.117409	0.131242	0.121288	0.108874	-0.10035	-0.0843831	-0.106476	-0.0598666	-0.0442061	-0.0604197	-0.124469	-0.139992	-0.170947	-0.121474	-0.132866	-0.145536	-0.0528301	-0.0469476	-0.0630772	-0.0816132	-0.0667506	-0.0748402	-0.107861	-0.129494	-0.115237	-0.128906	-0.0990824	-0.10728	-0.109344	-0.111258	-0.121543	-0.096322	-0.0768216	-0.149679	-0.104554	-0.082381	-0.135113	-0.112696	-0.104955	-0.0733512	-0.0952638	-0.123904	-0.10408	-0.0664906	-0.0413393	-0.0519389	-0.0333598	-0.0171244	-0.00604794	-0.0108689	-0.0536071	-0.015086	0.0408391	-0.0873371	-0.0792076	-0.102885	-0.0584157	-0.058228	-0.0878134	-0.0838115	-0.154191	-0.0844309	-0.141319	-0.1124	-0.0889983	-0.0700808	-0.0685731	-0.08223	-0.0488304	-0.0573169	-0.0268584	-0.0486923	-0.0674567	-0.0589246	-0.0675795	-0.0199053	0.0329265	0.0259779	-0.00925532	-0.112259	-0.111228	-0.0986267	-0.122193	-0.109918	-0.113864	-0.146073	-0.125307	-0.177164	-0.155336	-0.142791	-0.125945	-0.106611	-0.0962462	-0.108566	-0.0779513	-0.0540587	-0.132387	-0.155351	-0.082137	-0.0790615	-0.0345091	-0.00576803	-0.0136183	-0.013079	0.0206264	-0.00586764	0.00770937	0.0136448	0.0315378	0.0426851	0.0429689	0.00920668	0.00829528	0.0253034	0.0911011	0.0861094	-0.0333166	0.0135654	-0.0135916	-0.0049497	0.0112278	0.012739	0.0261288	0.0204612	0.003828	0.00601896	0.0106116	0.0335689	0.014846	0.0498348	0.0190568	0.00625707	0.00101425	0.0267963	0.0193052	-0.0492124	-0.0440423	0.0197838	-0.0406156	-0.0554293	-0.0522128	-0.0619174	0.0055128	-0.0110227	0.00908586	-0.0528283	-0.0329953	-0.00254954	-0.0107292	-0.0219605	-0.0119721	-0.0214821	-0.0154671	-0.0337439	-0.00056426	-0.0157148	-0.0399512	0.0168589	0.022087	-0.00324086	-0.00881669	0.000116895	-0.013405	0.0572371	-0.0168156	-0.0173178	0.0259607	0.069612	0.023533	0.0572874	0.0269505	0.0472539	0.0667703	0.0796546	0.0960077	0.131235	-0.0133336	0.00178875	0.0194593	0.0217048	0.039835	0.0426789	0.0355817	-0.000478286	0.0213635	-0.00428401	0.0136704	0.0377004	0.0331805	0.0116566	0.00612259	0.0783534	0.0974018	0.0900498	0.112477	0.0957312	0.113659	0.138008	0.133176	0.11229	0.103635	0.155375	0.162385	0.122379	0.0967006	0.137625	0.0997012	0.0930434	0.157658	0.0823606	0.0192394	0.0296976	0.0999784	0.0375358	0.0788075	0.066342	0.0553528	0.0790142	0.129955	0.108452	0.0845326	0.082034	0.0412515	0.0657936	0.0906582	0.111594	0.0772255	0.0448917	-0.0354213	0.00933785	0.00756266	0.0209469	0.0200139	0.0457364	0.0557657	0.0421036	0.00718435	0.0360061	-0.0139568	0.0269502	0.0620516	0.0399721	0.0700437	0.0691184	0.00859002	-0.00852697	0.020639	0.0691059	0.0765143
amines.L.Serine	0.0940307	0.102136	0.10576	0.107691	0.0974544	0.110192	0.101245	0.0796471	0.095434	0.0816722	0.0923706	0.103616	0.103094	0.119911	0.114262	0.102914	0.111676	0.116816	0.11158	0.118858	0.102499	0.0903298	0.081092	0.0827927	0.0964638	0.0895227	0.107328	0.1072	0.0963684	0.11293	0.119827	0.10599	0.0893865	0.0831186	0.082284	0.0854599	0.0884111	0.0815564	0.0657264	0.101356	0.104931	0.0949824	0.113144	0.100989	0.112788	0.133043	0.143124	0.124582	0.117433	0.120822	0.129731	0.146469	0.100745	0.114998	0.13236	0.107118	0.122289	0.123953	0.1274	0.128306	0.116555	0.123927	0.122247	0.113235	0.111171	0.111574	0.109377	0.115451	0.11984	0.120901	0.124009	0.117491	0.100738	0.0977726	0.119551	0.119339	0.118982	0.123217	0.114289	0.118343	0.125804	0.11925	0.127883	0.103757	0.118455	0.127677	0.126545	0.13123	0.115317	0.124294	0.0919371	0.0978804	0.103507	0.107451	0.0896694	0.0926824	0.103266	0.113951	0.0870629	0.0947439	0.0871077	0.0957344	0.0962804	0.108187	0.112668	0.0938315	0.0920107	0.0833736	0.0871113	0.0845104	0.0983695	0.100567	0.108903	0.106637	0.0970806	0.0997865	0.0966938	0.104621	0.109407	0.102515	0.125122	0.0724258	0.105616	0.0692904	0.0571761	0.0715028	0.0547962	0.0989289	0.0765945	0.0378946	0.0320582	0.0453435	0.0645444	0.0664376	0.0790663	0.0842074	0.0637568	0.0615556	0.0123276	0.00432194	0.0278139	-0.024614	0.00495297	0.0386614	-0.0200594	0.0323976	0.0682576	0.0604415	0.0384417	0.0385538	0.0932709	0.0694046	0.00639565	0.00631643	0.0103449	-0.0569971	-0.0194611	-0.102159	-0.0820748	-0.0230096	-0.0348545	0.010173	-0.0284603	0.115309	0.119452	0.128706	0.141019	0.117783	0.109417	0.105146	0.0894549	0.0772592	0.118822	0.115969	0.0651353	0.0785554	0.0914328	0.0636313	0.0788025	0.0628281	0.0603565	0.0521026	0.101822	0.0732153	0.0959458	0.10623	0.108454	0.109211	0.102305	0.0964295	0.0843962	0.0949172	0.106904	0.0999477	0.0630096	0.117042	0.123784	0.0326645	0.0643394	0.00720515	0.0312546	0.0634628	0.0482289	0.0730009	0.0621779	0.0240416	0.0162596	0.0570503	0.0627292	0.0454589	0.00274857	0.00308965	0.0397741	0.144258	0.147935	0.144196	0.106711	0.139674	0.158125	0.164486	0.157514	0.162303	0.172327	0.141637	0.147275	0.137307	0.0993204	0.105456	0.13256	0.167055	0.157586	0.130233	0.135197	0.132654	0.15185	0.151876	0.159809	0.167204	0.165956	0.156912	0.150904	-0.097008	-0.0898638	-0.094876	-0.0718771	-0.0553891	-0.054684	-0.118641	-0.129935	-0.156604	-0.124423	-0.122748	-0.128105	-0.0527459	-0.0589009	-0.0868155	-0.0915171	-0.0787476	-0.0761028	-0.0989582	-0.143252	-0.118383	-0.105625	-0.0846947	-0.0676763	-0.124348	-0.119198	-0.111798	-0.0991722	-0.0797381	-0.125102	-0.0880346	-0.0878471	-0.14017	-0.119108	-0.0676405	-0.0463588	-0.0487831	-0.0925271	-0.0811282	-0.0434699	-0.0456821	-0.0525905	-0.0221496	-0.0181697	-0.00804829	-0.014941	-0.0497795	-0.023244	0.00522433	-0.0790955	-0.0824	-0.0828441	-0.0544988	-0.0375938	-0.098651	-0.102083	-0.103953	-0.0736583	-0.106757	-0.100233	-0.0797533	-0.0812103	-0.0877986	-0.0985573	-0.0630632	-0.0316745	-0.00112416	-0.0206298	-0.00497067	-0.0467568	-0.0280504	-0.0127735	0.0357585	0.0245846	0.00723029	-0.0878845	-0.0993991	-0.0901033	-0.0908188	-0.11925	-0.12209	-0.152299	-0.139048	-0.16652	-0.142164	-0.13908	-0.149832	-0.0901043	-0.0757563	-0.103379	-0.0760176	-0.0462691	-0.106352	-0.124942	-0.0802981	-0.0690863	0.00570743	0.0377583	0.00894476	0.0160141	0.0532811	0.0460309	0.0466067	0.0404413	0.0519393	0.0652301	0.0478871	0.0436205	0.0373203	0.0461966	0.100504	0.0925622	-0.00641881	0.0154377	-0.0162842	-0.0081061	0.0267485	0.0202429	0.0297941	0.0331797	0.0330975	0.0371968	0.0315235	0.0505629	0.0237496	0.0513242	0.0525692	0.0330389	0.0252768	0.0435216	0.0367615	-0.0154642	-0.0113656	0.0141229	-0.0309996	-0.0542775	-0.0514196	-0.0339297	-0.00349766	-0.0223451	-0.00925652	-0.0448324	-0.0455677	-0.0209185	-0.0283071	-0.017763	-0.0198104	-0.0117641	-0.0196611	-0.0622548	-0.0259738	-0.0365781	-0.0308819	-0.00570753	-0.019657	-0.0219073	-0.0220482	-0.00204736	0.00219656	0.0416639	-0.0104251	-0.0172251	0.00331458	0.0417291	0.00296995	0.0230264	0.0794149	0.101949	0.102127	0.102193	0.12439	0.110513	0.000499064	0.00982986	0.0315638	0.0444341	0.0381974	0.0770856	0.0659648	-0.0268404	-0.00558162	-0.0294825	-0.013812	0.0187875	0.0139676	0.0536437	0.0719408	0.106657	0.116956	0.133531	0.150248	0.10717	0.118372	0.13491	0.167687	0.132519	0.123914	0.15944	0.177522	0.111332	0.0890906	0.132656	0.104241	0.0781062	0.14054	0.0470163	0.00341814	0.00979461	0.0941163	0.0455257	0.0657409	0.0794209	0.0635629	0.0743703	0.111087	0.107156	0.0776053	0.0722581	0.0461528	0.0627005	0.0947451	0.110311	0.0622871	0.049504	0.0259302	0.0544234	0.0384039	0.0359684	0.0529692	0.0628573	0.0801976	0.0650921	0.0224332	0.0402425	0.0404498	0.0524366	0.0628366	0.0709361	0.0957058	0.0732853	0.0347631	0.00896998	0.0325297	0.0586921	0.082757
amines.L.Glutamine	0.0865452	0.0913726	0.0952823	0.094539	0.0914634	0.101467	0.0933044	0.0720085	0.0875293	0.0746812	0.0870671	0.0943846	0.0943814	0.107576	0.105653	0.0997009	0.109552	0.108256	0.111961	0.11949	0.106266	0.0933848	0.0879874	0.0834557	0.0975516	0.0905621	0.0940794	0.0970584	0.0865133	0.108856	0.112893	0.102299	0.0757803	0.0695254	0.0783988	0.0700647	0.071085	0.0671827	0.049391	0.0920356	0.0959595	0.0914909	0.102969	0.0978069	0.104137	0.131058	0.14093	0.122982	0.116188	0.123024	0.121198	0.139058	0.105802	0.116445	0.139496	0.116495	0.112635	0.116072	0.121218	0.120775	0.10554	0.111549	0.114801	0.103279	0.101389	0.103037	0.103155	0.107929	0.112126	0.110331	0.110788	0.104933	0.089397	0.0868805	0.104791	0.104546	0.102943	0.11732	0.112953	0.109798	0.119652	0.106552	0.112688	0.0965523	0.10991	0.111585	0.11103	0.117945	0.101138	0.107129	0.0669635	0.086696	0.0914875	0.0952744	0.0825139	0.0807685	0.0866084	0.0961099	0.0767583	0.0843132	0.074697	0.0841884	0.0889122	0.0960165	0.0971479	0.0789565	0.0741531	0.0663989	0.0813934	0.0818628	0.0958556	0.0860597	0.0921305	0.0902275	0.0856602	0.0825655	0.0788792	0.0837394	0.0884719	0.084406	0.103438	0.0530155	0.0795737	0.0582216	0.0499332	0.0638306	0.0533001	0.0788297	0.0546672	0.0291035	0.0347553	0.0521679	0.0660665	0.0529668	0.0688539	0.0650197	0.0589386	0.0586266	-0.00249538	-0.00444333	0.0116368	-0.0455014	-0.0119655	0.0246149	-0.0208272	0.0325919	0.0668339	0.0530056	0.0278459	0.0251588	0.0919977	0.0729304	0.00744975	0.00445759	0.00887742	-0.0586828	-0.020033	-0.0950761	-0.0664464	-0.0374524	-0.0464632	-0.0144851	-0.053263	0.111434	0.11884	0.131762	0.142729	0.117888	0.115866	0.102938	0.10005	0.0841448	0.119642	0.114202	0.0698555	0.089197	0.0996576	0.0603664	0.0762666	0.0533186	0.0513501	0.0389672	0.0923445	0.0640625	0.0866972	0.0903305	0.126133	0.129872	0.124533	0.114852	0.106732	0.115789	0.12489	0.117102	0.0876385	0.153141	0.143245	0.0521002	0.07546	0.0237409	0.0377045	0.0782225	0.0682971	0.102433	0.0997915	0.0634543	0.0336935	0.073478	0.081658	0.0695534	0.034171	0.029368	0.0727699	0.131265	0.138182	0.12653	0.100652	0.121365	0.142901	0.151352	0.142998	0.148714	0.159872	0.134164	0.145948	0.137925	0.0999923	0.108764	0.124322	0.162239	0.163716	0.127912	0.140928	0.134411	0.148556	0.15476	0.155186	0.160124	0.148216	0.144722	0.136851	-0.0958801	-0.0811255	-0.083498	-0.0777072	-0.0580522	-0.0630338	-0.117613	-0.125015	-0.14088	-0.12783	-0.119857	-0.130786	-0.0616271	-0.0582119	-0.0944354	-0.0846234	-0.0905956	-0.0969806	-0.126358	-0.155905	-0.130089	-0.11583	-0.102377	-0.0863233	-0.12449	-0.122596	-0.118805	-0.100779	-0.0810299	-0.125353	-0.0911179	-0.085039	-0.145006	-0.124698	-0.0710628	-0.0567771	-0.0516463	-0.0971377	-0.0787494	-0.0484912	-0.0494926	-0.0460265	-0.0221465	-0.0189942	-0.00864231	-0.0193742	-0.0692979	-0.0413018	-0.0237806	-0.0784928	-0.0771729	-0.0786261	-0.053899	-0.0378023	-0.0842386	-0.0815366	-0.0831447	-0.0513993	-0.109666	-0.103932	-0.0767974	-0.0782607	-0.0904414	-0.0956371	-0.062639	-0.0422729	-0.00912684	-0.0253608	-0.0171878	-0.0353644	-0.021105	-0.0244857	0.0145447	0.0224795	-0.00838403	-0.108302	-0.113595	-0.100902	-0.101049	-0.123941	-0.130325	-0.159872	-0.14919	-0.171442	-0.147822	-0.14844	-0.149068	-0.0912061	-0.0806905	-0.104237	-0.0737593	-0.052304	-0.104313	-0.120992	-0.0855711	-0.0742861	-0.00474619	0.0275188	0.00740771	-0.007973	0.0409977	0.0345229	0.0282604	0.034981	0.0394987	0.0569888	0.0402505	0.0321151	0.0275924	0.0276943	0.0748751	0.0813302	-0.0100786	0.00296216	-0.023004	-0.0176675	0.0229514	0.0158236	0.0153664	0.0225992	0.0191184	0.0232143	0.0190192	0.031663	0.0187738	0.0458495	0.0573403	0.0419092	0.024402	0.0424664	0.0351637	0.0020369	-0.00681578	0.0244881	-0.0237538	-0.0440647	-0.0327701	-0.0168925	0.00964986	-0.00746912	0.00849007	-0.0514747	-0.0463181	-0.0152958	-0.0221412	-0.0166855	-0.0173115	-0.0142231	-0.0133783	-0.0568865	-0.0329058	-0.0308761	-0.0397974	-0.012523	-0.0404081	-0.0372019	-0.0338574	-0.0146345	-0.00961791	0.0230225	-0.0108329	-0.0116768	0.00456737	0.0333989	0.00174661	0.0187887	0.0786541	0.0933092	0.0978747	0.0951315	0.120734	0.105663	0.0155553	0.017555	0.0408693	0.0418591	0.0436084	0.0794713	0.0763273	-0.0287164	-0.0058453	-0.0228877	-0.0113245	0.0196721	0.0103904	0.0557229	0.0749435	0.111991	0.112875	0.127713	0.144688	0.118239	0.122552	0.140352	0.168068	0.122757	0.121178	0.149378	0.168539	0.0979866	0.0877282	0.128738	0.10288	0.0740576	0.141412	0.0257996	0.00572738	0.0154388	0.0777193	0.0478629	0.0620828	0.0560434	0.0493528	0.0556551	0.0987892	0.0868681	0.0672601	0.0617034	0.0307635	0.0484088	0.0736271	0.0853344	0.0595827	0.0527746	0.0272817	0.039752	0.0331163	0.0220994	0.0406142	0.0499894	0.069425	0.0595329	0.0148774	0.0357158	0.0328762	0.0328396	0.0482666	0.0730083	0.0920278	0.0709623	0.0436677	0.0221641	0.0502885	0.0667335	0.0899225
amines.L.Asparagine	0.0657102	0.0723892	0.0737531	0.0755369	0.0669163	0.0785276	0.0712659	0.0544287	0.0689464	0.0581294	0.0683102	0.0721404	0.0726624	0.0872137	0.0845812	0.0760443	0.087424	0.0901292	0.0832753	0.0920528	0.0794595	0.0652895	0.0608943	0.0630929	0.0742784	0.0684569	0.07201	0.0730472	0.0641225	0.0813474	0.0865037	0.0773035	0.0543188	0.0509919	0.0534852	0.0524439	0.0550246	0.0491841	0.0364001	0.0713055	0.0746697	0.0684527	0.0840246	0.0776429	0.0864634	0.101041	0.109828	0.0966214	0.0851895	0.0924589	0.0923939	0.108512	0.0733542	0.0865666	0.104722	0.0856904	0.0842985	0.0873079	0.0934752	0.0933615	0.0799258	0.0862644	0.0850528	0.0794117	0.0780639	0.0786075	0.0779989	0.0834097	0.0857553	0.0847979	0.0874999	0.0821285	0.0655427	0.0627013	0.0827133	0.0815646	0.0827648	0.0870221	0.0831464	0.0859988	0.0931684	0.0791535	0.085665	0.0678239	0.0784624	0.0848243	0.0847668	0.0888098	0.0721668	0.0823663	0.0480521	0.0656861	0.0717385	0.0737283	0.0600185	0.0625897	0.0692178	0.0797107	0.0584611	0.0644578	0.0557677	0.0614754	0.0637575	0.0736558	0.0748767	0.0567033	0.0560866	0.0494401	0.0576747	0.0581233	0.0714293	0.0645174	0.0720756	0.0683426	0.0625946	0.0617352	0.06005	0.063872	0.0733171	0.0673969	0.0881189	0.0436392	0.0689473	0.0499205	0.0409854	0.0542366	0.0397455	0.0742416	0.0476084	0.0188713	0.0194084	0.0374037	0.0486411	0.0431128	0.0555975	0.0550161	0.0429879	0.042772	0.00238343	-0.00254629	0.0186158	-0.0370586	-0.0115949	0.0231544	-0.02823	0.0264753	0.0582252	0.0537059	0.0293549	0.0251507	0.079468	0.0648307	0.00292347	0.00725628	0.00386463	-0.0548728	-0.0156682	-0.0863443	-0.0669927	-0.0205382	-0.0248902	0.00156308	-0.0333816	0.0827621	0.0886938	0.0991781	0.110223	0.0911688	0.0878009	0.084079	0.0689144	0.0535484	0.087882	0.0887212	0.0501339	0.0639684	0.0793703	0.0441753	0.0568024	0.0427457	0.0402082	0.0285528	0.073442	0.0494116	0.0637781	0.0786654	0.0933953	0.094692	0.0875123	0.0799949	0.0749197	0.0859616	0.0934303	0.0856996	0.059024	0.113416	0.11337	0.0395811	0.0739398	0.0187705	0.0362744	0.0670768	0.0574407	0.0790209	0.0740319	0.0491952	0.0164168	0.0536761	0.0635326	0.0485063	0.01068	0.0145261	0.049859	0.0979555	0.107283	0.0935447	0.0702675	0.0935354	0.107335	0.114261	0.10464	0.106248	0.116957	0.0985149	0.106259	0.101857	0.064988	0.0716006	0.0940085	0.123564	0.122001	0.0891097	0.101646	0.101287	0.106606	0.109649	0.114076	0.115747	0.118724	0.114814	0.113906	-0.0807932	-0.0718072	-0.0800086	-0.0607577	-0.0448923	-0.049279	-0.0970319	-0.10716	-0.130853	-0.115533	-0.109334	-0.116799	-0.0455182	-0.0449472	-0.0720947	-0.0631691	-0.072973	-0.070954	-0.0993785	-0.128963	-0.106952	-0.0941748	-0.0752059	-0.0647642	-0.108904	-0.104777	-0.106954	-0.0869466	-0.0672311	-0.119045	-0.0823068	-0.0804023	-0.130469	-0.106859	-0.0704907	-0.0527437	-0.052215	-0.0868227	-0.0778979	-0.0422058	-0.0452991	-0.0449146	-0.0263938	-0.0118734	-0.00268709	-0.00924066	-0.0577556	-0.0270415	-0.00976913	-0.0622661	-0.0622176	-0.0670669	-0.0410862	-0.0292759	-0.0723485	-0.0728413	-0.0879798	-0.0553633	-0.0908318	-0.0851305	-0.0675021	-0.054611	-0.0613082	-0.0718396	-0.043409	-0.0232666	0.00397263	-0.0107417	0.00158979	-0.0244202	-0.00660428	-0.00578259	0.0334953	0.0322757	0.0164877	-0.073551	-0.077467	-0.0714888	-0.0659822	-0.0872566	-0.090478	-0.117047	-0.113075	-0.140751	-0.117097	-0.114548	-0.116719	-0.0630543	-0.0515454	-0.0719057	-0.0465049	-0.0243449	-0.0818698	-0.0922744	-0.0466362	-0.0388461	-0.00265349	0.023414	0.00567626	-0.000448257	0.042095	0.036267	0.0406393	0.02825	0.0385279	0.0489521	0.0358137	0.0272175	0.024326	0.0280894	0.0738975	0.0793701	-0.00852326	0.0107086	-0.0131781	-0.00691668	0.0237999	0.0193312	0.0238574	0.0288401	0.0193495	0.0211886	0.0191201	0.0340677	0.0153967	0.0420868	0.0465033	0.0322048	0.0208675	0.0399489	0.0355832	-0.00520613	-0.00831352	0.0255953	-0.0319628	-0.0477258	-0.0453461	-0.0339747	-0.0128611	-0.0210163	-0.0100457	-0.0452017	-0.04366	-0.0186463	-0.0234157	-0.0176153	-0.0166367	-0.00936139	-0.0133721	-0.0485635	-0.0197277	-0.0211403	-0.0465631	-0.0155563	-0.0317109	-0.035283	-0.0317764	-0.00870436	-0.00787535	0.0251557	-0.016402	-0.0199408	0.00157993	0.0305171	-0.000629042	0.0190458	0.052997	0.0696529	0.0719369	0.0767844	0.0929211	0.089984	0.000511451	0.00932997	0.0240849	0.0227685	0.0287135	0.0547643	0.0485071	-0.0397741	-0.0219239	-0.0385584	-0.0241426	-0.00561846	-0.0112866	0.0257564	0.0437549	0.0833079	0.0934024	0.0998958	0.116555	0.0778176	0.0918486	0.109454	0.129314	0.0915571	0.0904648	0.11966	0.13648	0.0694654	0.055947	0.0941444	0.0734214	0.0520834	0.112508	0.0205312	-0.0127769	-0.00166041	0.0598746	0.0269958	0.0466036	0.0475278	0.0422063	0.0467569	0.0828735	0.0821805	0.0601859	0.0551377	0.0235373	0.0399505	0.066688	0.0777238	0.0533741	0.041394	0.00803187	0.0291183	0.0251622	0.0219284	0.0258669	0.0409821	0.0564455	0.0461627	0.02131	0.0439247	0.0306085	0.0376103	0.0550984	0.0574097	0.0831687	0.0658734	0.0310914	0.00739357	0.0363281	0.0553384	0.0739548

### Sheet: Supplement Data 8
OmicsType	Omics.Trait	Component	Loading.Weight	Group.Contribution	nrep1	nrep2	nrep3	nrep4	nrep5	nrep6	nrep7	nrep8	nrep9	nrep10	nrep11	nrep12	nrep13	nrep14	nrep15	nrep16	nrep17	nrep18	nrep19	nrep20	nrep21	nrep22	nrep23	nrep24	nrep25	nrep26	nrep27	nrep28	nrep29	nrep30	nrep31	nrep32	nrep33	nrep34	nrep35	nrep36	nrep37	nrep38	nrep39	nrep40	nrep41	nrep42	nrep43	nrep44	nrep45	nrep46	nrep47	nrep48	nrep49	nrep50	Avg.Stability	chromosome	position	gene	array450k
PolygenicScores	ADHD	Comp1	-0.542258	Case	1	1	1	1	1	1	1	1	1	1	1	1	1	1	1	1	1	1	1	1	1	1	1	1	1	1	1	1	1	1	1	1	1	1	1	1	1	1	1	1	1	1	1	1	1	1	1	1	1	1	1
PolygenicScores	selfreportedhealth	Comp1	0.455531	Control	1	1	1	1	1	1	1	1	1	1	1	1	1	1	1	1	1	1	1	1	1	1	1	1	1	1	1	1	1	1	1	1	1	1	1	1	1	1	1	1	1	1	1	1	1	1	1	1	1	1	1
PolygenicScores	Agesmokinginitiation_NTm	Comp1	0.398285	Control	1	1	1	1	1	1	1	1	1	1	1	1	1	1	1	1	1	1	1	1	1	1	1	1	1	1	1	1	1	1	1	1	1	1	1	1	1	1	1	1	1	1	1	1	1	1	1	1	1	1	1
PolygenicScores	EA	Comp1	0.318787	Control	1	1	1	1	1	1	1	1	1	1	1	1	1	1	1	1	1	1	1	1	1	1	1	1	1	1	1	1	1	1	1	1	1	1	1	1	1	1	1	1	1	1	1	1	1	1	1	1	1	1	1
PolygenicScores	ADHD_NTf	Comp1	-0.241372	Case	1	1	1	1	1	1	1	1	1	1	1	1	1	1	1	1	1	1	1	1	1	1	1	1	1	1	1	1	1	1	1	1	1	1	1	1	1	1	1	1	1	1	1	1	1	1	1	1	1	1	1
PolygenicScores	smokinginitiation	Comp1	-0.195836	Case	1	1	1	1	1	1	1	1	1	1	1	1	1	1	1	1	1	1	1	1	1	1	1	1	1	1	1	1	0.9	1	1	1	1	1	1	1	1	1	1	0.9	1	1	1	1	1	1	1	1	1	1	0.996
PolygenicScores	intelligence_NTf	Comp1	0.183753	Control	1	1	1	1	1	1	1	1	1	1	1	1	1	1	1	1	1	1	1	1	1	1	1	1	1	1	1	1	1	1	1	1	1	0.9	1	1	1	1	1	1	1	1	1	1	1	1	1	1	1	1	0.998
PolygenicScores	wellbeing	Comp1	-0.14163	Case	1	1	0.9	0.9	0.9	1	0.9	1	1	1	1	1	1	1	0.9	1	1	1	1	0.9	0.9	1	0.9	0.9	1	1	1	1	0.9	0.9	0.9	1	1	1	1	1	1	1	1	0.9	1	0.9	1	0.9	1	0.9	1	0.9	1	0.9	0.964
PolygenicScores	Aggression	Comp1	-0.14002	Case	0.9	1	1	0.8	0.9	1	0.8	1	1	1	1	1	0.9	1	0.8	1	1	0.9	0.9	1	1	0.9	1	0.8	1	0.9	1	1	1	1	1	1	0.9	0.9	1	0.9	1	0.9	0.9	1	1	0.9	1	1	1	1	1	1	0.9	1	0.956
PolygenicScores	loneliness	Comp1	-0.134757	Case	1	1	0.9	0.9	0.9	1	1	1	1	1	1	1	1	0.8	1	1	1	1	1	1	1	1	1	0.9	1	1	0.9	1	1	0.9	0.9	1	1	1	1	1	1	1	1	0.9	1	0.9	1	0.9	1	1	1	1	1	1	0.976
PolygenicScores	Aggression_NTm	Comp1	0.127714	Control	1	1	1	0.9	0.9	0.9	1	1	1	0.8	0.9	1	1	1	1	1	1	1	0.9	0.9	0.9	1	0.9	1	0.9	1	1	0.9	1	1	1	0.9	1	1	1	1	1	1	0.9	1	1	1	0.9	0.9	1	1	1	1	1	0.9	0.966
PolygenicScores	Insomnia_NTf	Comp1	-0.0942588	Case	0.7	0.8	0.7	1	0.7	0.9	0.9	1	0.8	0.9	0.7	0.8	0.9	0.9	0.8	0.8	0.8	0.9	0.9	0.7	0.8	0.7	1	0.8	0.7	0.9	0.9	0.7	0.9	0.9	0.8	0.8	0.9	0.9	0.8	1	0.7	0.6	0.7	1	0.9	0.7	0.9	0.9	0.9	0.8	1	0.8	0.7	0.9	0.832
PolygenicScores	CigarettesPerDay	Comp1	-0.0881142	Case	0.9	0.9	1	0.9	0.9	0.9	1	0.9	1	0.8	1	1	0.9	0.9	1	0.9	0.9	0.9	1	1	0.8	1	1	1	0.9	0.9	0.9	1	1	0.9	0.9	0.8	0.7	0.7	1	0.8	0.8	1	0.8	0.9	0.9	1	0.9	1	1	1	1	1	0.8	1	0.922
PolygenicScores	Insomnia_NTm	Comp1	-0.0831843	Case	1	0.9	0.8	0.9	1	1	1	0.9	1	1	0.9	0.8	0.9	0.9	0.9	0.9	0.9	1	0.9	0.8	0.8	0.8	0.9	0.9	0.9	0.9	0.8	1	0.8	0.8	1	0.8	1	0.7	0.9	0.8	0.8	1	0.9	1	1	0.9	0.9	1	0.9	1	0.8	1	1	1	0.908
PolygenicScores	loneliness_NTf	Comp1	0.0741581	Control	0.9	0.8	0.8	0.8	1	0.8	0.9	0.8	0.7	0.7	0.8	0.7	0.8	0.8	0.9	0.9	0.9	0.7	0.7	0.7	0.9	0.9	0.7	0.8	0.8	0.7	0.9	0.8	0.9	0.9	0.7	0.8	0.8	0.8	0.8	0.8	0.9	0.8	0.9	0.8	0.9	0.8	0.8	0.9	0.9	0.7	1	0.9	0.8	0.8	0.82
PolygenicScores	selfreportedhealth_NTm	Comp1	0.0533763	Control	0.7	0.8	0.7	0.8	0.7	0.6	0.7	0.7	0.7	0.6	0.8	0.8	0.8	0.8	0.9	0.7	0.8	0.6	0.9	0.7	0.8	0.7	0.6	0.8	0.8	0.8	0.7	0.7	0.8	0.9	0.7	0.8	0.9	0.5	0.9	0.8	0.6	0.8	0.9	0.7	0.7	0.7	0.8	0.8	0.9	0.6	0.6	0.7	0.8	0.6	0.744
PolygenicScores	intelligence	Comp1	0.0267568	Control	0.5	0.7	0.7	0.4	0.5	0.7	0.8	0.6	0.8	0.6	0.5	0.4	0.4	0.6	0.5	0.6	0.6	0.5	0.7	0.7	0.5	0.5	0.7	0.6	0.5	0.7	0.7	0.6	0.7	0.9	0.6	0.7	0.6	0.6	0.5	0.7	0.7	0.5	0.7	0.4	0.6	0.5	0.7	0.7	0.4	0.6	0.5	0.6	0.6	0.5	0.598
PolygenicScores	AgeAtFirstBirth	Comp1	0.0231907	Control	0.5	0.6	0.5	0.6	0.6	0.7	0.5	0.5	0.5	0.5	0.6	0.3	0.5	0.4	0.7	0.4	0.5	0.6	0.7	0.5	0.5	0.6	0.6	0.5	0.6	0.6	0.4	0.4	0.5	0.5	0.4	0.5	0.5	0.6	0.6	0.5	0.6	0.7	0.5	0.4	0.6	0.6	0.6	0.6	0.4	0.6	0.6	0.5	0.6	0.5	0.536
PolygenicScores	Aggression_NTf	Comp1	-0.0177573	Case	0.7	0.4	0.7	0.4	0.6	0.4	0.4	0.6	0.5	0.4	0.6	0.3	0.7	0.7	0.6	0.4	0.8	0.6	0.6	0.5	0.5	0.6	0.4	0.5	0.6	0.7	0.5	0.7	0.6	0.4	0.4	0.5	0.5	0.6	0.4	0.4	0.6	0.6	0.5	0.6	0.6	0.4	0.6	0.6	0.4	0.4	0.6	0.4	0.6	0.4	0.53
PolygenicScores	CigarettesPerDay_NTm	Comp1	-0.0139161	Case	0.6	0.4	0.5	0.5	0.3	0.4	0.4	0.5	0.3	0.5	0.4	0.4	0.3	0.6	0.3	0.5	0.3	0.5	0.3	0.3	0.4	0.4	0.4	0.5	0.6	0.4	0.4	0.4	0.5	0.2	0.3	0.5	0.4	0.5	0.4	0.4	0.4	0.3	0.4	0.4	0.3	0.5	0.5	0.3	0.4	0.4	0.5	0.4	0.6	0.2	0.412
PolygenicScores	AgeAtFirstBirth_NTf	Comp2	-0.721112	Case	1	1	1	1	1	1	1	1	1	1	1	1	0.9	1	1	1	1	1	1	1	1	1	1	1	1	1	1	1	1	1	1	1	1	1	1	1	1	1	1	1	1	1	1	1	1	1	1	1	1	1	0.998
PolygenicScores	Insomnia	Comp2	0.358032	Control	1	1	1	0.9	1	1	1	1	1	1	1	1	1	1	1	1	1	1	1	1	1	1	1	1	1	0.9	1	1	1	1	1	0.9	1	1	1	1	1	1	1	0.9	1	1	0.9	1	1	1	1	1	0.9	1	0.988
PolygenicScores	MDD	Comp2	0.327136	Case	1	1	1	0.9	0.8	0.9	1	0.9	1	1	1	1	0.9	1	0.9	1	1	1	1	1	1	1	0.8	1	0.8	1	1	1	1	1	0.9	1	1	1	1	1	0.8	0.8	1	0.9	1	0.9	0.9	1	1	0.9	1	0.9	1	1	0.958
PolygenicScores	smokinginitiation	Comp2	-0.293807	Case	1	1	1	1	0.9	0.9	1	0.9	1	0.9	0.9	1	0.9	1	1	1	1	1	0.9	1	1	0.9	1	1	1	1	1	0.9	0.9	0.9	0.9	1	1	1	1	1	1	1	1	1	0.9	1	0.9	1	1	0.9	1	0.9	0.9	1	0.966
PolygenicScores	Agesmokinginitiation_NTf	Comp2	0.24299	Control	0.8	0.9	0.8	0.9	1	0.9	1	0.9	0.8	0.9	1	1	0.8	1	0.9	0.9	0.9	0.8	0.9	1	0.9	0.7	1	0.9	0.9	0.9	0.9	1	1	0.9	0.9	0.9	1	1	1	0.8	0.9	0.8	0.9	1	1	0.8	1	0.8	0.9	1	0.9	0.9	0.9	1	0.912
PolygenicScores	wellbeing	Comp2	0.233817	Case	1	1	1	0.8	0.9	0.9	1	1	0.9	1	1	1	0.8	0.9	1	0.9	1	1	1	1	1	0.9	1	1	0.9	1	1	1	1	1	1	0.9	1	0.8	1	1	1	0.9	1	0.9	1	1	1	1	1	0.9	1	1	0.9	1	0.964
PolygenicScores	selfreportedhealth	Comp2	-0.137889	Control	1	1	0.9	1	1	1	0.9	0.9	1	1	1	0.9	0.9	1	0.9	1	0.8	1	1	0.9	1	1	0.9	1	1	0.8	1	1	0.8	0.9	1	0.8	0.8	0.9	1	0.9	1	0.9	0.9	0.8	0.9	1	0.9	1	1	1	0.9	0.9	1	1	0.942
PolygenicScores	childhoodIQ_NTm	Comp2	0.125391	Control	0.9	0.8	0.7	0.8	0.7	0.6	0.8	0.6	0.5	0.9	0.7	0.6	0.7	0.6	0.8	0.9	0.9	0.7	0.7	0.6	0.8	0.4	0.7	0.8	0.8	0.8	0.7	0.7	0.6	0.7	0.8	0.7	0.7	0.6	0.7	0.7	0.6	0.6	0.7	0.7	0.7	0.7	0.9	0.9	0.6	0.9	0.6	0.6	0.8	0.8	0.716
PolygenicScores	Insomnia_NTf	Comp2	0.0774167	Case	0.8	0.6	0.6	0.6	0.6	0.6	0.8	0.6	0.7	0.5	0.7	0.7	0.7	0.8	0.7	0.7	0.5	0.8	0.6	0.6	0.7	0.8	0.7	0.6	0.8	0.7	0.6	0.8	0.8	0.8	0.7	0.8	0.6	0.8	0.6	0.7	0.7	0.8	0.8	0.8	0.5	0.8	0.7	0.5	0.7	0.7	0.7	0.8	0.6	0.6	0.688
PolygenicScores	selfreportedhealth_NTm	Comp2	0.0434498	Control	0.6	0.7	0.7	0.8	0.8	0.7	0.4	0.8	0.7	0.6	0.4	0.6	0.8	0.9	0.8	0.6	0.7	0.6	0.6	0.8	0.6	0.8	0.8	0.7	0.7	0.6	0.5	0.7	0.7	0.7	0.8	0.6	0.6	0.4	0.7	0.8	0.6	0.7	0.7	0.8	0.7	0.7	0.5	0.5	0.6	0.7	0.7	0.6	0.5	0.7	0.666
PolygenicScores	Aggression	Comp2	0.0400886	Case	0.5	0.6	0.8	0.6	0.6	0.7	0.4	0.6	0.6	0.6	0.6	0.4	0.5	0.4	0.4	0.4	0.7	0.6	0.4	0.6	0.7	0.5	0.7	0.4	0.8	0.5	0.7	0.5	0.4	0.6	0.7	0.6	0.7	0.7	0.7	0.6	0.6	0.4	0.5	0.7	0.5	0.6	0.4	0.5	0.5	0.6	0.5	0.6	0.6	0.6	0.568
PolygenicScores	smokinginitiation_NTf	Comp2	0.0168501	Control	0.7	0.5	0.7	0.7	0.6	0.7	0.9	0.7	0.8	0.7	0.6	0.7	0.6	0.9	0.8	0.7	0.7	0.8	0.7	0.7	0.4	0.8	0.7	0.5	0.7	0.7	0.6	0.7	0.6	0.7	0.7	0.7	0.6	0.7	0.8	0.6	0.8	0.7	0.6	0.6	0.7	0.6	0.7	0.8	0.8	0.7	0.7	0.7	0.7	0.5	0.686
PolygenicScores	loneliness_NTm	Comp2	-0.0136737	Case	0.5	0.6	0.7	0.4	0.4	0.5	0.6	0.5	0.6	0.5	0.6	0.6	0.6	0.6	0.4	0.4	0.5	0.6	0.5	0.5	0.5	0.7	0.4	0.5	0.4	0.4	0.5	0.4	0.5	0.5	0.6	0.5	0.5	0.4	0.7	0.5	0.4	0.4	0.6	0.6	0.3	0.6	0.4	0.4	0.5	0.5	0.5	0.6	0.4	0.6	0.508
PolygenicScores	Aggression_NTm	Comp2	0.00664745	Control	0.5	0.6	0.5	0.7	0.5	0.6	0.6	0.5	0.7	0.7	0.8	0.6	0.4	0.5	0.6	0.6	0.7	0.7	0.5	0.6	0.6	0.5	0.4	0.5	0.4	0.5	0.6	0.5	0.6	0.6	0.4	0.6	0.5	0.7	0.5	0.7	0.7	0.7	0.8	0.7	0.5	0.7	0.4	0.5	0.7	0.5	0.4	0.4	0.6	0.5	0.572
PolygenicScores	Autism_NTf	Comp2	-0.00410007	Case	0.5	0.5	0.5	0.6	0.6	0.6	0.5	0.5	0.7	0.7	0.7	0.7	0.4	0.6	0.5	0.7	0.6	0.7	0.8	0.6	0.5	0.8	0.7	0.7	0.7	0.5	0.7	0.5	0.7	0.5	0.6	0.6	0.6	0.7	0.7	0.7	0.5	0.8	0.5	0.7	0.9	0.6	0.6	0.8	0.7	0.5	0.8	0.8	0.7	0.6	0.634
PolygenicScores	CigarettesPerDay_NTf	Comp3	1	Control	0.2	0.4	0.2	0.1	0.4	0.3	0.3	0.2	0.3	0.2	0.3	0.2	0.1	0.3	0.2	0.3	0.1	0.1	0.3		0.2	0.1	0.4	0.4	0.2	0.2	0.3	0.2	0.1	0.2	0.1	0.3	0.3	0.3	0.1	0.2	0.3	0.2	0.3	0.1	0.2	0.2	0.2	0.1	0.1	0.2	0.3	0.3	0.4	0.2	0.228571
PolygenicScores	childhoodIQ	Comp4	-1	Case	0.2	0.2		0.1	0.2		0.3	0.3	0.2	0.1	0.2	0.2		0.4	0.1	0.1	0.2	0.2	0.2	0.3	0.1	0.3	0.3	0.3	0.1	0.2	0.2	0.1	0.1	0.3	0.1	0.3	0.3	0.2	0.1	0.1	0.1	0.2		0.3	0.1	0.1		0.2	0.1	0.1	0.2		0.2	0.2	0.190909
DNAMethylation	cg00236076	Comp2	-0.244372	Case	1	0.8	0.9	1	0.9	0.8	1	0.9	0.9	0.9	0.9	0.9	0.9	1	0.9	0.9	0.9	1	1	1	0.9	0.8	0.9	0.9	0.8	0.8	1	1	1	1	1	0.9	1	1	1	1	0.9	0.9	1	0.9	0.9	0.8	1	1	0.8	0.9	0.9	0.9	0.9	1	0.926	chr1	211000000	HHAT;HHAT;HHAT;HHAT;HHAT;HHAT
DNAMethylation	cg00799257	Comp1	-0.0523929	Case	0.4	0.5	0.5	0.6	0.6	0.5	0.4	0.6	0.5	0.5	0.5	0.6	0.6	0.5	0.5	0.5	0.6	0.5	0.4	0.7	0.5	0.5	0.6	0.6	0.3	0.3	0.5	0.6	0.5	0.6	0.5	0.4	0.4	0.6	0.4	0.4	0.3	0.4	0.4	0.5	0.5	0.5	0.6	0.5	0.6	0.5	0.5	0.4	0.5	0.4	0.496	chr11	12565619
DNAMethylation	cg00799257	Comp3	-0.0866238	Case	0.6	0.7	0.6	0.8	0.6	0.4	0.7	0.8	0.7	0.8	0.6	0.7	0.9	0.6	0.6	0.6	0.7	0.5	0.8	0.7	0.7	0.8	0.8	0.6	0.7	0.7	0.5	0.6	0.8	0.6	0.8	0.7	0.6	0.7	0.5	0.6	0.6	0.5	0.8	0.8	0.7	0.6	0.6	0.8	0.7	0.5	0.6	0.7	0.5	0.6	0.662	chr11	12565619
DNAMethylation	cg01123739	Comp2	0.0805843	Control	0.5	0.7	0.5	0.5	0.4	0.4	0.5	0.7	0.5	0.4	0.7	0.7	0.5	0.7	0.4	0.6	0.4	0.6	0.7	0.6	0.4	0.5	0.6	0.5	0.6	0.4	0.5	0.6	0.5	0.6	0.5	0.6	0.6	0.6	0.6	0.4	0.5	0.3	0.6	0.4	0.4	0.4	0.6	0.6	0.6	0.5	0.6	0.7	0.5	0.6	0.536	chr4	2398557	ZFYVE28	1
DNAMethylation	cg01239651	Comp3	-0.133928	Case	0.5	0.4	0.5	0.4	0.4	0.3	0.4	0.7	0.3	0.5	0.4	0.5	0.1	0.4	0.3	0.6	0.3		0.4	0.4	0.4	0.6	0.4	0.5	0.3	0.5	0.5	0.1	0.3	0.5	0.2	0.4	0.3	0.3	0.4	0.3	0.4	0.4	0.4	0.2	0.2	0.4	0.5	0.5	0.7	0.3	0.2	0.4	0.4	0.4	0.391837	chr5	67583598	PIK3R1;PIK3R1	1
DNAMethylation	cg01312475	Comp1	-0.338498	Case	0.9	0.9	1	1	0.8	0.9	1	1	1	0.9	0.9	0.9	0.8	0.9	0.8	0.9	0.9	1	1	0.9	1	0.8	1	1	1	1	0.9	1	0.9	1	1	1	1	0.9	0.9	1	1	0.8	0.9	1	0.9	1	1	0.9	0.9	0.9	1	0.9	1	0.9	0.938	chr3	59760551	FHIT;FHIT
DNAMethylation	cg01554410	Comp4	-0.278157	Control	0.1					0.1		0.2		0.1	0.1	0.1				0.1			0.2	0.1	0.2			0.1	0.2				0.1	0.1	0.1		0.1		0.2		0.1			0.1			0.1	0.1		0.1	0.1	0.2		0.1	0.124	chr16	55359698	IRX6	1
DNAMethylation	cg01885869	Comp2	0.0188314	Control	0.5	0.3	0.2	0.2	0.3		0.3	0.2	0.3	0.2	0.2	0.2	0.1	0.4	0.3	0.3	0.2	0.2	0.2	0.3	0.3	0.3	0.3	0.3	0.3	0.4	0.2	0.4	0.1	0.3	0.2	0.3	0.3	0.2	0.3	0.4	0.1	0.2	0.3	0.4	0.1	0.4	0.1	0.1	0.3	0.2	0.3	0.5	0.3	0.1	0.263265	chr19	58868584	ZNF497;ZNF497	0
DNAMethylation	cg01903245	Comp3	-0.00541043	Case	0.1	0.2	0.1		0.2	0.2		0.1	0.2	0.2	0.2		0.3	0.1	0.1	0.3	0.1		0.1		0.2		0.2	0.2				0.1	0.1	0.2	0.2	0.1	0.1	0.2		0.2	0.1	0.1	0.1		0.2					0.1		0.1	0.2	0.2	0.158824	chr4	87373203	MAPK10
DNAMethylation	cg01918128	Comp2	0.076707	Control	0.4	0.4	0.3	0.4	0.2	0.3	0.4	0.4	0.4	0.3	0.5	0.3	0.4	0.5	0.4	0.4	0.2	0.2	0.3	0.4	0.4	0.2	0.6	0.5	0.4	0.5	0.5	0.5	0.4	0.5	0.4	0.3	0.3	0.2	0.4	0.5	0.3	0.3	0.4	0.3	0.3	0.4	0.4	0.5	0.4	0.3	0.5	0.5	0.3	0.2	0.376	chr14	69159507
DNAMethylation	cg01919567	Comp2	0.0414156	Control	0.6	0.6	0.5	0.6	0.5	0.6	0.6	0.6	0.7	0.5	0.6	0.7	0.5	0.5	0.6	0.5	0.5	0.7	0.6	0.6	0.6	0.6	0.6	0.5	0.8	0.7	0.5	0.6	0.6	0.3	0.6	0.5	0.8	0.7	0.7	0.4	0.6	0.6	0.5	0.6	0.7	0.4	0.5	0.5	0.7	0.6	0.4	0.6	0.5	0.7	0.58	chr2	128000000	chr2:127534732-127535186
DNAMethylation	cg02046603	Comp4	0.1127	Case	0.1																															0.1																			0.1	chr10	76347368	ADK;ADK;ADK;ADK
DNAMethylation	cg02186531	Comp3	-0.39235	Case	0.6	0.5	0.5	0.6	0.7	0.2	0.6	0.5	0.4	0.5	0.6	0.6	0.5	0.4	0.4	0.6	0.4	0.3	0.5	0.4	0.7	0.4	0.7	0.8	0.4	0.5	0.4	0.5	0.5	0.5	0.3	0.4	0.7	0.6	0.4	0.6	0.6	0.4	0.5	0.4	0.3	0.4	0.4	0.4	0.4	0.5	0.6	0.5	0.7	0.6	0.498	chr15	101000000
DNAMethylation	cg02254774	Comp1	0.0426613	Control	0.5	0.4	0.4	0.2	0.4	0.4	0.5	0.5	0.4	0.3	0.3	0.5	0.4	0.6	0.5	0.4	0.3	0.4	0.5	0.4	0.4	0.5	0.4	0.6	0.4	0.5	0.4	0.2	0.4	0.4	0.4	0.3	0.3	0.5	0.4	0.5	0.6	0.3	0.3	0.4	0.5	0.4	0.4	0.4	0.5	0.3	0.3	0.4	0.3	0.5	0.41	chr11	50257496	LOC441601	1
DNAMethylation	cg02427933	Comp2	0.111801	Control	0.7	0.5	0.5	0.6	0.6	0.7	0.6	0.9	0.6	0.6	0.5	0.7	0.7	0.6	0.5	0.7	0.6	0.4	0.7	0.6	0.7	0.6	0.7	0.5	0.6	0.6	0.7	0.7	0.5	0.6	0.7	0.6	0.5	0.7	0.7	0.6	0.5	0.6	0.6	0.5	0.6	0.6	0.6	0.6	0.6	0.5	0.6	0.6	0.7	0.8	0.614	chr20	43312432
DNAMethylation	cg02743342	Comp4	0.346304	Case	0.1	0.2				0.1			0.1	0.2	0.2			0.2		0.1				0.1	0.1	0.4	0.1	0.1			0.1	0.1	0.1	0.1	0.1	0.2	0.2	0.1			0.1			0.2		0.1		0.2		0.1	0.2		0.1		0.142857	chr5	127000000	CTXN3
DNAMethylation	cg03111560	Comp2	0.189799	Control	1	1	0.8	0.9	1	0.8	1	0.9	1	0.8	1	1	0.9	0.9	0.9	1	0.9	0.9	1	0.9	0.8	1	1	0.9	1	0.9	1	1	0.8	0.9	1	0.9	1	1	0.9	0.9	1	0.8	0.9	0.9	1	1	1	1	1	1	1	1	0.9	0.9	0.94	chr20	19590642	SLC24A3
DNAMethylation	cg03308092	Comp2	0.0193008	Control	0.3	0.4	0.2	0.3	0.2	0.2	0.3	0.3	0.1	0.3	0.4	0.1	0.3	0.2	0.1	0.2	0.5	0.1	0.1	0.3	0.2	0.3	0.4	0.3	0.3	0.2	0.3	0.5	0.3	0.4	0.1	0.2	0.2	0.2	0.3	0.3	0.3	0.2	0.3	0.3	0.2	0.2	0.2	0.3	0.2	0.3	0.3	0.4	0.1	0.1	0.256	chr22	17488275	GAB4	1
DNAMethylation	cg03432241	Comp4	0.421324	Control		0.1			0.1		0.1	0.1		0.1	0.1			0.1		0.1		0.1	0.2		0.1	0.1		0.1	0.1	0.1				0.1		0.1		0.2							0.1						0.1	0.1	0.1	0.1	0.108696	chr10	7652712	ITIH5;ITIH5;ITIH5
DNAMethylation	cg03461499	Comp2	0.00825299	Control	0.3	0.3	0.3	0.1	0.2	0.2	0.1	0.4	0.2	0.3	0.3	0.3	0.1	0.3	0.2	0.2	0.3	0.2	0.2	0.2	0.3	0.2	0.3	0.3	0.2	0.2		0.3	0.1	0.4	0.2	0.2	0.1	0.2	0.1	0.3	0.1	0.2	0.2	0.3	0.2	0.1	0.2	0.2	0.2	0.2	0.3	0.1	0.3	0.3	0.22449	chr6	32632790	HLA-DQB1	1
DNAMethylation	cg03468041	Comp3	-0.0794133	Case	0.3	0.2		0.1	0.1	0.2	0.3	0.2	0.1	0.1	0.3		0.2	0.2	0.3	0.3	0.2	0.1	0.1		0.1	0.3	0.2	0.2	0.2	0.2	0.2	0.1	0.1	0.3	0.2	0.2	0.2	0.2	0.2	0.2	0.3	0.2	0.3	0.3	0.1	0.1	0.1	0.1	0.2	0.2	0.2	0.1	0.2	0.2	0.191489	chr14	75688953
DNAMethylation	cg03495202	Comp3	-0.101232	Case	0.1	0.3	0.3	0.1	0.3	0.4	0.4	0.1	0.2	0.3	0.3	0.2	0.2	0.3	0.3	0.2	0.5	0.3	0.2	0.1	0.3	0.4	0.1	0.5	0.2	0.2	0.1	0.2	0.1	0.1	0.1	0.3	0.2	0.2	0.3	0.3	0.2		0.3	0.1	0.1	0.1	0.1	0.3	0.1	0.3	0.3	0.1	0.4	0.3	0.232653	chr14	88457365	GALC;GALC;GALC	0
DNAMethylation	cg03573944	Comp2	0.0239427	Control	0.3	0.3	0.2	0.2	0.2	0.2	0.3	0.2	0.3	0.4	0.5	0.2	0.2	0.3	0.4	0.4	0.1	0.1	0.2	0.1	0.3	0.2	0.3	0.5	0.3	0.3	0.2	0.4	0.2	0.2	0.1	0.2	0.2	0.1	0.2	0.3	0.2	0.3	0.4	0.3	0.2	0.2	0.2	0.2	0.2	0.3	0.2	0.1	0.2	0.4	0.25	chr19	44861370	ZNF112;ZNF112	0
DNAMethylation	cg04267658	Comp3	-0.0405368	Case										0.1		0.1				0.1			0.2			0.1	0.1		0.2	0.1		0.1				0.1	0.1						0.1				0.1						0.1		0.114286	chr5	67969517
DNAMethylation	cg04362989	Comp3	-0.0424037	Case	0.4	0.3	0.1	0.2	0.3		0.3	0.2	0.1	0.1	0.3	0.1	0.1	0.3	0.2	0.2	0.2	0.2	0.1	0.4	0.3	0.2	0.2	0.2	0.1	0.3	0.2	0.3	0.2	0.2	0.2	0.1	0.2	0.1	0.4	0.3	0.3	0.1	0.2	0.3	0.3	0.2	0.2	0.2	0.1	0.2	0.4	0.4	0.1	0.1	0.218367	chr2	171000000	chr2:170624684-170625480
DNAMethylation	cg04471485	Comp3	-0.105642	Case	0.3	0.2	0.2	0.1	0.2	0.1	0.3	0.3	0.1	0.1	0.4		0.1	0.3	0.1	0.3	0.2		0.4	0.2	0.2	0.4	0.2	0.3	0.2	0.1	0.2	0.2	0.2	0.1	0.1	0.2	0.2	0.1	0.2	0.3	0.2	0.2	0.3		0.2	0.3	0.3	0.3	0.2	0.2	0.2	0.5	0.1		0.219565	chr9	140000000	CLIC3	1
DNAMethylation	cg04755954	Comp2	-0.0484722	Case	0.3	0.2	0.2	0.3	0.2	0.3	0.2	0.3	0.3	0.2	0.2	0.6	0.2	0.3	0.3	0.2	0.2	0.2	0.3	0.4	0.2	0.3	0.3	0.4	0.2	0.4	0.4	0.4	0.1	0.5	0.3	0.5	0.3	0.2	0.3	0.3	0.4	0.1	0.2	0.2	0.1	0.3	0.4	0.4	0.1	0.2	0.3	0.3	0.3	0.3	0.282	chr1	153000000	C1orf68
DNAMethylation	cg04971650	Comp3	-0.0667252	Case	0.1	0.3	0.2	0.2	0.1	0.2	0.2	0.3	0.3	0.2	0.2	0.1	0.2	0.3		0.1	0.2	0.1	0.6	0.1	0.2	0.2	0.3		0.2	0.1	0.2	0.2	0.1	0.3	0.3	0.1	0.5	0.4	0.2		0.3		0.1	0.2	0.1	0.1	0.4	0.3		0.2	0.1	0.2	0.2	0.3	0.217778	chr15	70861475
DNAMethylation	cg06049432	Comp3	-0.0717037	Case	0.2	0.1			0.2	0.1	0.2		0.1	0.1		0.1	0.1	0.2		0.1	0.1	0.1	0.2			0.1	0.1	0.2		0.1	0.1	0.2				0.1	0.2		0.1	0.1								0.1	0.1		0.1	0.1	0.1		0.127586	chr20	36077913
DNAMethylation	cg06190732	Comp3	-0.283462	Case	0.6	0.6	0.5	0.3	0.8	0.7	0.7	0.7	0.6	0.6	0.7	0.8	0.6	0.5	0.7	0.7	0.5	0.4	0.5	0.7	0.7	0.6	0.7	0.8	0.7	0.6	0.4	0.6	0.6	0.7	0.4	0.4	0.7	0.6	0.4	0.7	0.6	0.6	0.8	0.7	0.6	0.6	0.4	0.5	0.5	0.6	0.5	0.6	0.6	0.7	0.602	chr14	95078636	SERPI3
DNAMethylation	cg06367788	Comp3	-0.105049	Case	0.2	0.5	0.3	0.2	0.2	0.1	0.4	0.4	0.3	0.3	0.4	0.2	0.4	0.2	0.1	0.2	0.2	0.2	0.2	0.3	0.2	0.3	0.3	0.4	0.2	0.3	0.2	0.2	0.4	0.2	0.2	0.2	0.3	0.4	0.2	0.2	0.3	0.1	0.1	0.3		0.4	0.3	0.3	0.2	0.2	0.2	0.3	0.2	0.2	0.257143	chr11	44335843	chr11:44337697-44338783
DNAMethylation	cg06507634	Comp2	0.0642713	Control	0.6	0.3	0.3	0.5	0.5	0.4	0.4	0.5	0.3	0.6	0.5	0.4	0.3	0.4	0.3	0.4	0.3	0.3	0.3	0.4	0.3	0.5	0.4	0.6	0.4	0.5	0.5	0.3	0.4	0.3	0.3	0.3	0.4	0.3	0.5	0.5	0.4	0.3	0.6	0.5	0.3	0.4	0.1	0.4	0.3	0.4	0.3	0.4	0.3	0.5	0.394	chr16	31439106	COX6A2	1
DNAMethylation	cg06776703	Comp1	0.487257	Control	1	1	1	1	1	1	1	1	1	1	1	1	1	1	1	1	1	1	1	1	1	1	1	0.9	1	1	1	1	1	1	1	1	1	1	1	1	1	1	1	1	1	1	1	1	1	1	1	1	1	1	0.998	chr19	4328759	STAP2;STAP2	1
DNAMethylation	cg06793325	Comp3	-0.14145	Case	0.7	0.4	0.3	0.5	0.5	0.6	0.7	0.7	0.7	0.7	0.6	0.7	0.8	0.7	0.6	0.8	0.6	0.5	0.7	0.6	0.8	0.8	0.9	0.5	0.8	0.6	0.6	0.5	0.7	0.7	0.6	0.6	0.7	0.7	0.6	0.3	0.5	0.6	0.4	0.5	0.3	0.5	0.7	0.5	0.5	0.8	0.5	0.6	0.6	0.6	0.608	chr22	36011405	MB;MB;MB
DNAMethylation	cg06843189	Comp4	-0.0592675	Control	0.1						0.1	0.1						0.1							0.1																					0.1								0.1	0.1	chr4	149000000	NR3C2;NR3C2
DNAMethylation	cg06982739	Comp4	0.173842	Control	0.4	0.2	0.1	0.2	0.2	0.1	0.1	0.3	0.3	0.2	0.3	0.2	0.1	0.2		0.3	0.4		0.1	0.2	0.2	0.2	0.4	0.2	0.2			0.4	0.2		0.3		0.3	0.2	0.1	0.2	0.3	0.1	0.1	0.3		0.3	0.1	0.3	0.3	0.1			0.1	0.5	0.226829	chr12	23236453
DNAMethylation	cg07029024	Comp2	0.105435	Control	0.8	0.3	0.5	0.4	0.6	0.4	0.4	0.5	0.3	0.5	0.4	0.5	0.2	0.6	0.3	0.6	0.4	0.3	0.3	0.4	0.5	0.6	0.5	0.5	0.6	0.4	0.4	0.7	0.3	0.4	0.4	0.4	0.4	0.4	0.4	0.7	0.5	0.3	0.6	0.7	0.3	0.6	0.5	0.6	0.4	0.4	0.4	0.5	0.5	0.6	0.464	chr11	65249342	chr11:65246336-65246591
DNAMethylation	cg07123701	Comp2	0.272123	Control	0.9	1	0.8	0.8	0.8	0.7	0.7	0.9	0.9	0.8	1	0.8	0.6	0.8	0.7	0.8	0.8	0.7	0.8	0.9	0.9	0.8	0.9	0.9	0.8	0.7	0.9	0.9	0.7	0.8	0.7	0.9	0.7	0.9	0.8	0.8	0.8	0.7	0.9	0.9	0.6	0.8	0.8	0.9	0.8	0.7	0.8	0.8	0.7	0.7	0.804	chr4	56024434	chr4:56023750-56024066
DNAMethylation	cg07275148	Comp2	0.0407195	Control	0.4	0.6	0.4	0.6	0.5	0.4	0.6	0.4	0.6	0.6	0.5	0.4	0.6	0.5	0.7	0.7	0.6	0.3	0.7	0.5	0.4	0.4	0.5	0.3	0.8	0.3	0.6	0.5	0.5	0.6	0.7	0.5	0.5	0.5	0.6	0.6	0.5	0.5	0.5	0.5	0.6	0.4	0.5	0.6	0.5	0.5	0.6	0.5	0.6	0.6	0.526	chr19	41602449
DNAMethylation	cg07362130	Comp4	0.414244	Case	0.1	0.1		0.1	0.1	0.2	0.1	0.3	0.2	0.1	0.2	0.1	0.1	0.1	0.1	0.2	0.1		0.1			0.2	0.1	0.3	0.2		0.1	0.1	0.1	0.3			0.1	0.2			0.2		0.2	0.2		0.2			0.1	0.2		0.1	0.1	0.3	0.155556	chr6	38359646	BTBD9;BTBD9;BTBD9
DNAMethylation	cg07390647	Comp1	0.0397653	Control	0.4	0.5	0.4	0.4	0.4	0.3	0.4	0.4	0.3	0.3	0.3	0.4	0.5	0.3	0.5	0.4	0.4	0.3	0.4	0.3	0.3	0.4	0.3	0.2	0.2	0.2	0.3	0.4	0.6	0.5	0.3	0.6	0.4	0.4	0.3	0.4	0.4	0.3	0.4	0.4	0.3	0.5	0.4	0.5	0.3	0.4	0.4	0.4	0.4	0.5	0.38	chr3	98453086	ST3GAL6	1
DNAMethylation	cg07942120	Comp1	0.0144393	Control	0.3	0.3	0.2	0.5	0.4	0.5	0.4	0.3	0.3	0.3	0.3	0.5	0.3	0.2	0.4	0.3	0.3	0.4	0.3	0.3	0.3	0.2	0.1	0.4	0.3	0.4	0.4	0.3	0.3	0.2	0.4	0.3	0.3	0.3	0.4	0.3	0.4	0.4	0.4	0.3	0.3	0.2	0.3	0.3	0.4	0.2	0.4	0.3	0.2	0.4	0.324	chr19	4328340	STAP2;STAP2	0
DNAMethylation	cg08010094	Comp3	-0.00370057	Case			0.1				0.2					0.1					0.1							0.1						0.1		0.1	0.1	0.1			0.1	0.1	0.2	0.1							0.1				0.114286	chr2	140000000	NXPH2	1
DNAMethylation	cg08222382	Comp3	-0.00483167	Case	0.2	0.3	0.1	0.1	0.1		0.2	0.1	0.1	0.2	0.1	0.2	0.1	0.3	0.2	0.3	0.2	0.1	0.1	0.2	0.2	0.3	0.2	0.2	0.2	0.2	0.1		0.2	0.3	0.1	0.1			0.3	0.1	0.2		0.2	0.1	0.1	0.2		0.2	0.2	0.2	0.2	0.2	0.2	0.1	0.177273	chr16	6534317	RBFOX1;RBFOX1;RBFOX1	0
DNAMethylation	cg08479277	Comp4	0.0256154	Control	0.1							0.1															0.1		0.1		0.1	0.1												0.1						0.1					0.1	chr1	85350632	LPAR3
DNAMethylation	cg08557536	Comp2	0.0573592	Control	0.3	0.3	0.2	0.3	0.4	0.3	0.4	0.4	0.4	0.5	0.5	0.5	0.4	0.2	0.5	0.3	0.1	0.3	0.2	0.3	0.3	0.4	0.4	0.4	0.4	0.3	0.4	0.4	0.3	0.3	0.2	0.4	0.3	0.2	0.3	0.4	0.3	0.4	0.4	0.3	0.3	0.4	0.3	0.3	0.3	0.4	0.2	0.1	0.2	0.4	0.33	chr19	44861520	ZNF112;ZNF112	0
DNAMethylation	cg08594936	Comp2	0.137325	Control	0.8	0.8	0.6	0.8	0.8	0.6	0.6	0.9	0.8	0.6	0.7	0.7	0.5	0.8	0.5	0.8	0.8	0.7	0.9	0.9	0.8	0.9	0.7	0.8	0.7	0.7	0.7	0.8	0.7	0.8	0.7	0.8	0.9	0.8	0.9	0.7	0.6	0.7	0.7	0.7	0.6	0.8	0.6	0.9	0.6	0.7	0.7	0.7	0.7	0.8	0.736	chr7	31726704	C7orf16;C7orf16
DNAMethylation	cg08605016	Comp3	-0.00484988	Case					0.1					0.1	0.1			0.1			0.1				0.1			0.2	0.1		0.1		0.1		0.1		0.2	0.1			0.1	0.1		0.1			0.1	0.1	0.2	0.1	0.1				0.114286	chr13	111000000	chr13:110790528-110791006
DNAMethylation	cg08642696	Comp3	-0.0600865	Case	0.2	0.1	0.1	0.1	0.2	0.1	0.2		0.1	0.2	0.2		0.1	0.1	0.1	0.1	0.1					0.1	0.1	0.2	0.2	0.1	0.1	0.1	0.1	0.1		0.3	0.2	0.2	0.4	0.2	0.1	0.1	0.2	0.2	0.2	0.1	0.1	0.2	0.1		0.3	0.1	0.1	0.1	0.15	chr3	14327253
DNAMethylation	cg09117448	Comp2	0.383763	Control	1	1	1	0.9	0.9	0.9	1	1	1	1	1	1	0.9	1	1	1	1	1	1	1	1	1	1	1	1	1	1	1	1	1	1	1	1	1	1	1	1	1	1	1	1	1	1	1	1	1	1	1	1	1	0.992	chr16	31439393	COX6A2	1
DNAMethylation	cg09334731	Comp3	-0.055492	Case		0.1			0.2	0.1	0.1	0.1	0.1	0.3	0.1	0.1	0.1			0.1	0.1	0.1	0.1		0.1		0.1	0.2			0.1	0.1		0.1	0.1	0.2	0.1	0.2	0.2		0.2	0.1	0.1		0.1		0.1	0.2				0.1		0.1	0.127273	chr1	7020807	CAMTA1	1
DNAMethylation	cg09611279	Comp4	-0.0659225	Control	0.1							0.1		0.1	0.1		0.1	0.1		0.2			0.1		0.1			0.1		0.1		0.1					0.2									0.1						0.1			0.113333	chr11	86792640	TMEM135;TMEM135;TMEM135
DNAMethylation	cg09730795	Comp4	-0.0201636	Case	0.1	0.1		0.1		0.1	0.1	0.3		0.1	0.1	0.1	0.1	0.1			0.1				0.1	0.2	0.1	0.1	0.1	0.1	0.1	0.1	0.2	0.1			0.2	0.2			0.1								0.1	0.1			0.1	0.1	0.12069	chr8	97174382	GDF6	1
DNAMethylation	cg09863266	Comp4	0.115566	Control	0.1	0.2					0.1			0.1				0.1		0.1	0.1					0.1		0.2			0.1			0.1			0.1				0.1		0.1												0.114286	chr14	51125203	SAV1
DNAMethylation	cg09945745	Comp2	0.241508	Control	0.6	0.8	0.7	0.8	0.7	0.7	0.7	0.9	0.7	0.8	0.9	0.9	0.8	0.9	0.8	0.9	0.9	0.7	0.8	0.7	0.8	0.7	0.8	0.9	0.9	0.9	0.9	0.8	0.8	0.8	0.7	0.8	0.8	0.6	0.8	0.7	0.8	0.8	0.8	0.9	0.9	0.6	0.8	0.7	0.8	0.8	0.7	0.8	0.8	0.8	0.788	chr14	61875899	PRKCH
DNAMethylation	cg10012059	Comp1	0.262649	Control	1	1	1	0.9	1	0.9	0.9	1	1	1	1	1	0.9	1	1	1	1	0.9	0.9	1	1	1	1	0.9	1	1	1	1	0.9	0.9	1	0.9	1	1	1	1	1	0.9	0.9	0.9	1	1	0.9	1	1	0.9	1	1	0.9	1	0.968	chr19	4327106	STAP2;STAP2	1
DNAMethylation	cg10092770	Comp2	0.0559149	Control	0.5	0.5	0.5	0.6	0.5	0.3	0.4	0.3	0.6	0.5	0.5	0.4	0.3	0.6	0.4	0.4	0.5	0.5	0.5	0.5	0.5	0.6	0.4	0.4	0.3	0.4	0.5	0.5	0.4	0.6	0.6	0.3	0.5	0.4	0.6	0.3	0.4	0.6	0.5	0.4	0.4	0.6	0.5	0.6	0.4	0.2	0.5	0.3	0.3	0.4	0.454	chr20	61668397	NCR00029	1
DNAMethylation	cg10434419	Comp3	-0.0310533	Case	0.5	0.5	0.4	0.5	0.5	0.5	0.6	0.5	0.5	0.6	0.4	0.5	0.7	0.4	0.5	0.6	0.5	0.4	0.5	0.5	0.3	0.5	0.5	0.3	0.3	0.7	0.2	0.5	0.6	0.7	0.6	0.3	0.5	0.6	0.4	0.3	0.4	0.3	0.3	0.2	0.5	0.5	0.6	0.6	0.6	0.5	0.6	0.5	0.4	0.6	0.48	chr13	106000000
DNAMethylation	cg10515967	Comp1	0.0331258	Control	0.4	0.5	0.4	0.4	0.3	0.4	0.2	0.5	0.4	0.5	0.4	0.4	0.4	0.4	0.5	0.5	0.4	0.3	0.4	0.3	0.5	0.4	0.3	0.4	0.4	0.5	0.3	0.4	0.3	0.5	0.2	0.6	0.3	0.3	0.5	0.5	0.2	0.2	0.5	0.4	0.5	0.2	0.5	0.4	0.3	0.2	0.4	0.4	0.3	0.3	0.384	chr9	126000000	DENND1A;DENND1A
DNAMethylation	cg10525642	Comp3	-0.0703223	Case	0.1	0.2			0.2		0.1		0.1	0.3	0.2	0.1	0.1	0.3		0.2	0.1		0.1		0.1	0.2	0.1	0.2	0.2			0.2	0.1	0.1		0.1	0.1		0.1	0.1	0.1		0.1			0.1		0.2			0.2	0.1	0.1	0.1	0.142424	chr4	7373375	SORCS2
DNAMethylation	cg10590925	Comp2	0.0475715	Control	0.5	0.5	0.5	0.4	0.2	0.3	0.5	0.6	0.4	0.4	0.4	0.4	0.3	0.5	0.4	0.4	0.4	0.4	0.7	0.6	0.2	0.4	0.4	0.4	0.3	0.4	0.4	0.3	0.2	0.5	0.4	0.4	0.6	0.5	0.3	0.5	0.4	0.4	0.4	0.5	0.4	0.3	0.4	0.4	0.4	0.3	0.5	0.5	0.5	0.5	0.418	chr11	1463620	BRSK2	1
DNAMethylation	cg10864680	Comp4	-0.259569	Control	0.1	0.2	0.1	0.1		0.1	0.1	0.1	0.1	0.2	0.1	0.2	0.3	0.2	0.2	0.1			0.4	0.3	0.1		0.1		0.2	0.2	0.1	0.2	0.1	0.1	0.1		0.3	0.2	0.2		0.1	0.2		0.1	0.1	0.1	0.2	0.2	0.2	0.1	0.1		0.1	0.2	0.158537	chr13	109000000	TNFSF13B;TNFSF13B
DNAMethylation	cg11219400	Comp4	-0.131376	Case							0.1							0.1		0.1		0.1	0.1		0.1					0.1		0.1						0.1												0.1				0.1	0.1	chr3	36949966	TRANK1
DNAMethylation	cg11792186	Comp3	-0.00774433	Case	0.1	0.1					0.2			0.1	0.2	0.1	0.1	0.1		0.1					0.1	0.2	0.1	0.3		0.1	0.1		0.2	0.2				0.1						0.1	0.2	0.1	0.1			0.1	0.1		0.2		0.136	chr7	2083105	MAD1L1;MAD1L1;MAD1L1
DNAMethylation	cg11891925	Comp3	-0.0802841	Case		0.1	0.1	0.2		0.1	0.3		0.1	0.3	0.2	0.2	0.3			0.4	0.2		0.1		0.1	0.1	0.2	0.4	0.3	0.2	0.2	0.3	0.2	0.2		0.2	0.2	0.2	0.1	0.1	0.2	0.1	0.2	0.1		0.1		0.1	0.2	0.1	0.2	0.1	0.1		0.182051	chr10	13091949
DNAMethylation	cg12103197	Comp3	-0.434946	Case	0.5	0.9	0.7	0.6	0.9	0.6	0.6	0.8	0.7	0.7	0.8	0.5	0.6	0.7	0.6	0.7	0.6	0.3	0.7	0.7	0.6	0.6	0.8	0.9	0.7	0.8	0.6	0.6	0.5	0.7	0.7	0.7	0.8	0.8	0.8	0.7	0.6	0.4	0.8	0.6	0.5	0.5	0.4	0.7	0.6	0.6	0.5	0.9	0.4	0.8	0.656	chr14	103000000	ANKRD9	1
DNAMethylation	cg12342048	Comp2	-0.245654	Case	1	1	0.8	1	0.8	0.9	0.8	1	1	0.9	1	1	0.8	1	0.8	1	0.8	0.9	1	1	1	0.9	0.9	1	1	1	1	1	0.9	1	1	0.9	0.9	1	1	0.9	0.9	0.7	1	0.9	1	0.8	0.9	1	1	1	1	0.9	0.9	0.9	0.936	chr19	11465311	CCDC159;LPPR2;LPPR2	0
DNAMethylation	cg12553873	Comp4	0.0267941	Case		0.1		0.1	0.1	0.1			0.1	0.1				0.1			0.1						0.1										0.1											0.1							0.1	chr5	142000000	ARHGAP26;ARHGAP26
DNAMethylation	cg13036074	Comp4	0.0298898	Case	0.1	0.1		0.1				0.1	0.1	0.1				0.1			0.1			0.1			0.1	0.1			0.1			0.1										0.1				0.1	0.1					0.1	0.1	chr4	183000000
DNAMethylation	cg13126387	Comp4	0.0334125	Control	0.1			0.1				0.1	0.1				0.2				0.1		0.1		0.1							0.1	0.1	0.1	0.1	0.1			0.1			0.1						0.1				0.1		0.1	0.105556	chr6	64030080	LGSN;LGSN
DNAMethylation	cg13848826	Comp1	0.238056	Control	0.9	1	0.9	0.9	1	1	0.9	0.9	0.9	1	0.8	1	0.9	0.9	1	1	1	0.9	0.9	0.9	0.8	0.8	1	0.9	1	1	0.9	0.9	1	0.9	0.9	1	1	0.9	1	0.8	0.9	0.9	1	1	1	0.8	0.9	0.9	0.9	1	1	1	1	0.9	0.934	chr10	15476870
DNAMethylation	cg14018215	Comp4	0.0193585	Control	0.1																	0.1				0.1						0.1		0.1							0.1						0.1	0.1		0.1					0.1	chr9	140000000	C9orf167	1
DNAMethylation	cg14263858	Comp1	0.446694	Control	1	1	1	1	1	1	1	1	1	1	1	1	1	1	1	1	1	1	1	1	1	1	1	0.9	1	1	1	1	1	1	1	1	1	1	1	1	1	1	1	1	1	1	1	1	1	1	1	1	1	1	0.998	chr19	4328745	STAP2;STAP2	1
DNAMethylation	cg14369893	Comp4	0.0952803	Control		0.1					0.1			0.1	0.1			0.1		0.1	0.1	0.1	0.1					0.2		0.1	0.1	0.1					0.1				0.2										0.1		0.2		0.117647	chr21	46501109	ADARB1;ADARB1;ADARB1;ADARB1;ADARB1;ADARB1;ADARB1;ADARB1
DNAMethylation	cg14531093	Comp3	-0.316837	Case	0.4	0.6	0.4	0.4	0.6	0.3	0.6	0.6	0.6	0.7	0.7	0.6	0.5	0.6	0.5	0.7	0.6	0.3	0.6	0.6	0.5	0.5	0.7	0.7	0.7	0.7	0.5	0.5	0.4	0.6	0.5	0.4	0.7	0.5	0.6	0.5	0.6	0.3	0.7	0.7	0.4	0.6	0.4	0.7	0.5	0.5	0.3	0.6	0.5	0.5	0.544	chr14	103000000	ANKRD9	1
DNAMethylation	cg14813083	Comp2	0.149152	Control	0.6	0.6	0.5	0.6	0.6	0.5	0.6	0.7	0.6	0.8	0.7	0.6	0.7	0.6	0.4	0.7	0.5	0.4	0.7	0.7	0.8	0.8	0.7	0.7	0.6	0.5	0.8	0.8	0.6	0.6	0.4	0.4	0.6	0.5	0.6	0.7	0.6	0.6	0.9	0.6	0.4	0.6	0.7	0.7	0.8	0.6	0.5	0.7	0.6	0.8	0.626	chr11	18477280	LDHAL6A;LDHAL6A	1
DNAMethylation	cg14963970	Comp3	-0.19255	Case	0.3	0.5	0.3	0.3	0.6	0.3	0.6	0.4	0.4	0.6	0.5	0.5	0.5	0.5	0.6	0.6	0.5	0.5	0.4	0.4	0.5	0.7	0.3	0.6	0.4	0.3	0.6	0.4	0.5	0.5	0.4	0.4	0.3	0.6	0.5	0.6	0.4	0.4	0.3	0.3	0.4	0.3	0.5	0.5	0.4	0.4	0.4	0.5	0.5	0.4	0.452	chr5	59980902	DEPDC1B;DEPDC1B
DNAMethylation	cg15095511	Comp4	0.3687	Control	0.1	0.2	0.1	0.2			0.3	0.3	0.4	0.2	0.1	0.1	0.1	0.4		0.1	0.1	0.1	0.2	0.2	0.1	0.3	0.1	0.3		0.1	0.1		0.2	0.1	0.1	0.1	0.2	0.1	0.1	0.1		0.1	0.1	0.1	0.2	0.2	0.1	0.2	0.1			0.1	0.1	0.1	0.157143	chr17	53803867	TMEM100
DNAMethylation	cg15104214	Comp4	0.273621	Control	0.2	0.2	0.2	0.3	0.3	0.1	0.4	0.2	0.1	0.2	0.3	0.2	0.2	0.3	0.2	0.3	0.3	0.3	0.4	0.1	0.5	0.2	0.1	0.2	0.3	0.2	0.1	0.3	0.4	0.6	0.1	0.4		0.4	0.2	0.2	0.3	0.2	0.2		0.1	0.2	0.1	0.6	0.2	0.4	0.2	0.3	0.2	0.2	0.254167	chr10	131000000
DNAMethylation	cg15230803	Comp3	-0.0939806	Case	0.5	0.7	0.6	0.4	0.6	0.6	0.5	0.7	0.7	0.7	0.5	0.8	0.7	0.7	0.5	0.8	0.7	0.4	0.9	0.8	0.6	0.8	0.8	0.5	0.5	0.7	0.5	0.6	0.8	0.5	0.7	0.5	0.7	0.6	0.6	0.6	0.6	0.7	0.5	0.5	0.8	0.5	0.7	0.7	0.7	0.7	0.6	0.5	0.5	0.6	0.628	chr8	42236255
DNAMethylation	cg15536864	Comp3	-0.0477421	Case	0.1	0.2	0.1	0.2	0.3		0.2	0.1	0.1	0.2	0.2	0.2	0.3	0.1	0.2	0.2	0.1	0.3	0.2	0.2	0.1	0.1	0.1	0.4	0.2	0.2	0.2		0.1			0.2	0.1	0.1	0.1	0.1	0.2	0.2	0.2	0.2	0.2	0.2	0.3		0.1	0.1	0.1	0.2	0.1	0.2	0.173333	chr22	47532672	TBC1D22A;TBC1D22A;TBC1D22A;TBC1D22A;TBC1D22A
DNAMethylation	cg15572745	Comp2	0.0434901	Control	0.6	0.6	0.6	0.6	0.6	0.6	0.6	0.5	0.7	0.7	0.7	0.6	0.4	0.6	0.7	0.5	0.5	0.5	0.7	0.5	0.5	0.7	0.8	0.6	0.8	0.5	0.4	0.5	0.6	0.6	0.7	0.7	0.7	0.5	0.8	0.7	0.5	0.6	0.5	0.5	0.7	0.4	0.6	0.6	0.5	0.5	0.8	0.4	0.5	0.5	0.59	chr14	78870232	NRXN3
DNAMethylation	cg15701087	Comp4	0.0828023	Control								0.1										0.1	0.1		0.1													0.1										0.1				0.1		0.1	0.1	chr8	32287721	NRG1
DNAMethylation	cg15914316	Comp3	-0.0315599	Case	0.1	0.2									0.1			0.1	0.1	0.1	0.2		0.1	0.1	0.1		0.1	0.2			0.1			0.1			0.1				0.1			0.1		0.1			0.1				0.1	0.1	0.114286	chr7	2083197	MAD1L1;MAD1L1;MAD1L1
DNAMethylation	cg16066194	Comp2	0.00212835	Control	0.4	0.4	0.4	0.4	0.4	0.2	0.4	0.4	0.5	0.4	0.3	0.4	0.2	0.4	0.4	0.3	0.5	0.5	0.4	0.4	0.4	0.4	0.5	0.5	0.3	0.3	0.3	0.2	0.5	0.5	0.4	0.5	0.4	0.4	0.4	0.3	0.4	0.5	0.3	0.4	0.4	0.3	0.4	0.4	0.4	0.4	0.3	0.5	0.4	0.4	0.39	chr2	239000000
DNAMethylation	cg16619576	Comp2	0.184927	Control	0.8	0.8	0.6	0.5	0.5	0.7	0.7	0.9	0.6	0.7	0.7	0.8	0.7	0.8	0.5	0.8	0.5	0.6	0.7	0.7	0.8	0.7	0.8	0.8	0.8	0.7	0.8	0.9	0.9	0.8	0.7	0.8	0.6	0.7	0.8	0.6	0.7	0.6	0.7	0.7	0.8	0.6	0.7	0.7	0.4	0.7	0.7	0.6	0.6	0.7	0.7	chr2	45398036	chr2:45395869-45398186
DNAMethylation	cg16643676	Comp4	0.0204259	Control	0.2	0.2	0.1	0.2	0.3	0.2	0.2	0.2	0.1	0.2	0.2		0.2	0.2	0.2	0.1	0.4	0.2	0.3	0.1	0.4	0.3	0.1	0.2	0.3	0.1	0.1	0.3		0.3	0.1	0.4	0.1	0.4	0.1	0.2	0.4	0.1	0.2	0.1	0.1	0.2	0.1	0.3	0.1	0.2	0.2	0.2	0.2	0.1	0.202083	chr10	131000000
DNAMethylation	cg16651792	Comp2	0.00825815	Control	0.4	0.6	0.4	0.4	0.4	0.4	0.4	0.4	0.3	0.4	0.3	0.5	0.2	0.5	0.4	0.5	0.3	0.4	0.4	0.3	0.1	0.4	0.4	0.3	0.6	0.3	0.4	0.4	0.4	0.5	0.3	0.2	0.6	0.4	0.4	0.4	0.5	0.5	0.3	0.2	0.3	0.5	0.3	0.4	0.4	0.3	0.3	0.2	0.4	0.3	0.378	chr18	715830	chr18:712232-713086
DNAMethylation	cg16651792	Comp4	0.139971	Control		0.1								0.1	0.1													0.1								0.1															0.1	0.1	0.1		0.1	chr18	715830	chr18:712232-713086
DNAMethylation	cg17249227	Comp3	-0.276083	Case	0.7	0.8	0.8	0.7	0.9	0.6	0.8	0.8	0.8	0.9	0.8	0.8	0.7	0.9	0.7	1	1	0.6	0.8	0.9	0.8	0.9	0.8	0.9	1	0.6	0.8	0.7	0.8	0.8	0.7	0.6	0.9	0.9	0.8	0.8	0.7	0.7	0.8	0.6	0.8	0.7	0.7	0.9	1	0.7	0.9	1	0.8	1	0.802	chr5	141000000	PCDH12
DNAMethylation	cg17416644	Comp2	0.170533	Control	0.9	1	0.7	0.9	0.9	0.8	0.8	0.9	0.8	0.9	1	0.8	0.8	0.9	0.9	0.9	0.9	0.8	0.8	0.9	0.8	0.9	0.7	0.7	0.9	0.9	0.9	1	0.8	0.9	0.9	0.8	0.9	0.8	0.9	0.8	1	0.9	0.9	0.6	1	0.8	0.9	0.9	1	0.8	1	0.8	0.9	0.8	0.864	chr11	1474841	BRSK2	1
DNAMethylation	cg17449584	Comp2	0.00240239	Control	0.4	0.3	0.1	0.2	0.4	0.1	0.2	0.2	0.3	0.3	0.4	0.4	0.3	0.3	0.4	0.3	0.3	0.2	0.4	0.3	0.4	0.2	0.3	0.2	0.2	0.4	0.2	0.3	0.3	0.3	0.2	0.5	0.3	0.4	0.2	0.2	0.4	0.2	0.2	0.3	0.2	0.2	0.3	0.4	0.3	0.2	0.3	0.2	0.2	0.2	0.28	chr19	40031237	EID2	0
DNAMethylation	cg17465112	Comp2	0.038124	Control	0.6	0.5	0.3	0.4	0.3	0.2	0.3	0.4	0.5	0.5	0.4	0.3	0.5	0.6	0.4	0.5	0.4	0.4	0.4	0.7	0.5	0.3	0.3	0.6	0.4	0.3	0.4	0.5	0.4	0.2	0.5	0.4	0.4	0.7	0.4	0.3	0.5	0.3	0.5	0.5	0.3	0.5	0.4	0.5	0.5	0.3	0.4	0.3	0.4	0.4	0.42	chr1	37720957
DNAMethylation	cg17553149	Comp2	0.17053	Control	0.9	1	0.8	0.7	0.8	0.7	0.8	0.9	0.7	0.8	0.9	0.7	0.7	1	0.8	0.8	0.8	0.6	0.8	0.8	0.8	0.8	0.9	0.8	0.7	0.8	0.9	0.9	0.9	1	0.8	0.8	0.9	0.9	0.9	0.8	0.7	0.9	0.8	0.7	0.8	0.7	0.9	0.9	0.9	0.5	0.7	0.8	0.7	0.8	0.808	chr6	27483069	chr6:27482888-27483089
DNAMethylation	cg17738733	Comp4	-0.0431207	Control			0.1	0.1				0.1		0.2	0.1			0.1					0.1				0.1			0.1			0.1											0.1	0.1	0.1						0.1			0.107143	chr7	135000000	C7orf49;TMEM140
DNAMethylation	cg17757980	Comp3	-0.0846139	Case	0.5	0.5	0.4	0.6	0.4	0.5	0.3	0.5	0.5	0.7	0.5	0.5	0.6	0.5	0.4	0.6	0.4	0.4	0.5	0.5	0.5	0.7	0.5	0.5	0.6	0.4	0.4	0.5	0.4	0.3	0.4	0.3	0.5	0.6	0.6	0.5	0.3	0.4	0.4	0.4	0.3	0.5	0.4	0.6	0.6	0.5	0.6	0.6	0.4	0.3	0.476	chr10	46971495	SYT15;SYT15	1
DNAMethylation	cg17897626	Comp2	0.0227018	Control	0.1	0.4	0.2	0.3	0.2	0.2	0.2		0.2	0.3	0.3		0.1	0.3	0.1	0.2	0.1	0.1	0.2	0.2	0.3	0.2	0.4	0.4	0.3	0.2	0.3	0.4	0.1	0.2	0.4	0.3	0.2	0.1	0.3	0.3	0.2	0.4	0.3	0.4	0.1	0.3	0.2		0.3	0.2	0.2		0.1	0.1	0.236957	chr19	57155294	chr19:57154197-57155015
DNAMethylation	cg18092474	Comp2	0.0190144	Control	0.4	0.4	0.2	0.2	0.4	0.2	0.5	0.5	0.5	0.4	0.4	0.4	0.4	0.2	0.4	0.3	0.3	0.2	0.3	0.3	0.4	0.2	0.2	0.5	0.3	0.3	0.4	0.4	0.5	0.5	0.4	0.2	0.4	0.2	0.3	0.4	0.3	0.3	0.4	0.3	0.2	0.2	0.3	0.4	0.3	0.3	0.2	0.4	0.3	0.3	0.334	chr15	75019302	CYP1A1	1
DNAMethylation	cg18109482	Comp2	0.118955	Control	0.8	1	0.8	0.8	0.7	0.8	0.8	0.8	0.9	0.8	0.8	0.8	1	0.9	0.8	0.8	0.9	0.8	1	0.8	0.8	0.9	1	0.8	0.8	0.9	0.8	0.9	0.9	0.9	0.8	0.8	0.9	0.9	0.8	0.6	0.8	0.7	0.9	0.7	0.8	0.9	0.7	0.9	1	0.8	0.9	0.8	0.8	0.8	0.836	chr12	12639794	DUSP16
DNAMethylation	cg18232772	Comp3	-0.115058	Case	0.1	0.2		0.2	0.3	0.1	0.2	0.1	0.1	0.2	0.2	0.1	0.2	0.1		0.2	0.1		0.4			0.1	0.2	0.2	0.1	0.2	0.2	0.2	0.1	0.2	0.1	0.2	0.2	0.3			0.2	0.1	0.1	0.1	0.1		0.2	0.1		0.1	0.1	0.3	0.4	0.2	0.173171	chr22	50165512	chr22:50164864-50165513
DNAMethylation	cg18682041	Comp2	6.29e-05	Control	0.3	0.3	0.3	0.2	0.3	0.3	0.4	0.4	0.4	0.4	0.3	0.5	0.4	0.4	0.3	0.4	0.4	0.3	0.6	0.4	0.3	0.3	0.2	0.4	0.5	0.4	0.3	0.4	0.4	0.3	0.4	0.4	0.5	0.5	0.3	0.3	0.2	0.3	0.3	0.3	0.4	0.4	0.2	0.3	0.5	0.5	0.5	0.2	0.2	0.2	0.354	chr4	130000000
DNAMethylation	cg19058865	Comp1	0.428574	Control	1	1	1	1	1	1	1	1	1	1	1	1	1	1	1	1	1	1	1	1	1	1	1	0.9	1	1	1	1	1	1	1	1	1	1	1	1	1	1	1	1	1	1	1	1	1	1	1	1	1	1	0.998	chr19	4327350	STAP2;STAP2	1
DNAMethylation	cg19121311	Comp2	0.0175582	Control	0.3	0.4	0.2	0.2	0.4	0.3	0.2	0.2	0.3	0.2	0.3	0.3	0.3	0.1	0.3	0.3	0.3	0.1	0.4	0.3	0.2	0.3	0.3	0.3	0.3	0.2	0.2	0.2	0.3	0.3	0.3	0.5	0.1	0.1	0.1	0.2	0.3	0.2	0.3	0.3	0.4	0.3	0.1	0.3	0.2	0.1	0.2	0.3	0.5	0.4	0.264	chr5	169000000	SPDL1	0
DNAMethylation	cg19361181	Comp3	-0.189784	Case	0.7	0.5	0.3	0.6	0.6	0.3	0.5	0.6	0.6	0.5	0.3	0.6	0.6	0.5	0.3	0.4	0.5	0.5	0.7	0.3	0.7	0.8	0.5	0.8	0.6	0.4	0.5	0.4	0.5	0.4	0.4	0.6	0.6	0.5	0.5	0.4	0.5	0.5	0.4	0.6	0.3	0.4	0.4	0.7	0.6	0.7	0.5	0.5	0.6	0.6	0.516	chr2	10616043
DNAMethylation	cg19423247	Comp3	-0.115727	Case	0.3	0.4	0.2	0.2	0.3	0.1	0.2	0.2	0.2	0.4	0.6	0.2	0.1	0.2	0.2	0.1	0.2	0.3	0.1	0.3	0.5	0.4	0.2	0.6	0.3	0.3	0.5	0.3	0.1	0.4	0.2	0.4	0.3	0.2	0.4	0.3	0.2	0.3	0.5	0.3	0.3	0.3	0.2	0.3	0.1	0.3	0.2	0.3	0.3	0.2	0.28	chr9	35036699
DNAMethylation	cg19545611	Comp2	-0.0544393	Case	0.5	0.3	0.6	0.4	0.3	0.5	0.4	0.4	0.6	0.3	0.3	0.4	0.4	0.4	0.4	0.4	0.6	0.2	0.5	0.3	0.5	0.4	0.4	0.6	0.3	0.3	0.5	0.4	0.2	0.3	0.5	0.4	0.4	0.7	0.5	0.2	0.6	0.4	0.5	0.4	0.2	0.4	0.3	0.5	0.3	0.4	0.5	0.3	0.3	0.4	0.406	chr2	173000000
DNAMethylation	cg19754560	Comp4	0.0489106	Case																	0.1							0.1						0.1							0.1		0.1								0.1	0.1			0.1	chr18	46293013	CTIF;CTIF
DNAMethylation	cg19763254	Comp3	-0.102485	Case	0.2	0.4	0.3	0.2	0.1	0.3	0.3	0.4	0.2	0.6	0.4	0.4	0.5	0.6	0.2	0.4	0.3	0.2	0.6	0.3	0.4	0.4	0.4	0.4	0.5	0.5	0.5	0.3	0.5	0.3	0.4	0.4	0.4	0.4	0.3	0.3	0.3	0.3	0.5		0.3	0.4	0.5	0.3	0.4	0.5	0.1	0.4	0.2	0.5	0.367347	chr8	29316865
DNAMethylation	cg19821361	Comp1	0.101615	Control	0.6	0.6	0.6	0.3	0.4	0.6	0.6	0.4	0.5	0.6	0.7	0.7	0.4	0.5	0.6	0.5	0.5	0.6	0.6	0.4	0.6	0.8	0.4	0.4	0.6	0.6	0.6	0.6	0.5	0.7	0.5	0.6	0.5	0.7	0.6	0.7	0.4	0.6	0.5	0.6	0.5	0.6	0.6	0.5	0.4	0.5	0.5	0.8	0.7	0.6	0.558	chr21	46012520	KRTAP10-6;C21orf29
DNAMethylation	cg19927508	Comp2	0.102343	Control	0.6	0.7	0.5	0.6	0.6	0.3	0.5	0.6	0.6	0.6	0.9	0.7	0.6	0.8	0.6	0.6	0.4	0.5	0.6	0.6	0.5	0.6	0.6	0.5	0.7	0.6	0.7	0.8	0.6	0.5	0.6	0.6	0.7	0.5	0.6	0.6	0.4	0.6	0.7	0.5	0.6	0.4	0.6	0.7	0.6	0.6	0.4	0.7	0.4	0.7	0.59	chr16	31439191	COX6A2	1
DNAMethylation	cg20117519	Comp2	0.187692	Control	0.8	0.8	0.9	0.8	0.6	0.8	0.7	0.8	0.8	0.8	0.8	0.8	0.7	0.9	0.5	0.8	0.8	0.6	0.8	0.8	0.8	0.8	0.9	0.7	0.8	0.8	0.9	1	0.9	1	0.7	0.8	0.7	0.9	0.8	0.6	0.7	0.6	0.9	0.8	0.8	0.7	0.9	0.8	0.8	0.8	0.9	0.8	0.8	0.9	0.792	chr7	8429907
DNAMethylation	cg20486004	Comp2	-0.0765349	Case	0.4	0.4	0.4	0.3	0.5	0.4	0.5	0.4	0.4	0.4	0.5	0.3	0.5	0.4	0.4	0.5	0.5	0.4	0.3	0.3	0.5	0.3	0.6	0.6	0.4	0.3	0.5	0.3	0.4	0.5	0.5	0.6	0.6	0.6	0.4	0.2	0.5	0.3	0.4	0.5	0.4	0.4	0.3	0.5	0.4	0.4	0.4	0.3	0.5	0.6	0.428	chr4	103000000
DNAMethylation	cg20544372	Comp4	-0.0378076	Control		0.1		0.1			0.1	0.1	0.1							0.1		0.1			0.1			0.1		0.1				0.1						0.1					0.1	0.1								0.1	0.1	chr7	74064549
DNAMethylation	cg20668765	Comp2	0.039055	Control	0.6	0.5	0.5	0.6	0.6	0.5	0.7	0.6	0.4	0.4	0.4	0.5	0.4	0.5	0.5	0.4	0.6	0.5	0.7	0.5	0.5	0.5	0.5	0.4	0.6	0.4	0.6	0.4	0.4	0.4	0.4	0.7	0.4	0.4	0.5	0.5	0.5	0.6	0.4	0.3	0.5	0.6	0.4	0.6	0.6	0.7	0.4	0.4	0.4	0.6	0.5	chr3	194000000	chr3:194406440-194409045
DNAMethylation	cg20673867	Comp3	-0.099816	Case	0.4	0.4	0.2	0.4	0.5	0.4	0.4	0.2	0.2	0.4	0.3	0.3	0.4	0.4	0.3	0.5	0.3	0.1	0.3	0.3	0.3	0.4	0.5	0.3	0.6	0.4	0.3	0.3	0.3	0.3	0.4	0.2	0.4	0.3	0.3	0.4	0.1	0.2	0.2	0.1	0.2	0.2	0.3	0.2	0.6	0.3	0.4	0.5	0.3	0.5	0.33	chr9	27353428	MOB3B
DNAMethylation	cg20980305	Comp3	-0.0558938	Case	0.4	0.6	0.5	0.5	0.6	0.5	0.5	0.7	0.6	0.5	0.4	0.7	0.7	0.6	0.4	0.6	0.6	0.6	0.9	0.7	0.5	0.7	0.6	0.3	0.6	0.7	0.5	0.5	0.6	0.6	0.6	0.5	0.5	0.6	0.5	0.5	0.4	0.5	0.5	0.4	0.7	0.6	0.6	0.6	0.8	0.5	0.5	0.7	0.6	0.6	0.568	chr22	44761374
DNAMethylation	cg21362013	Comp3	-0.062142	Case	0.3	0.3	0.4	0.4	0.4	0.1	0.4	0.2	0.4	0.4	0.3	0.2	0.2	0.3	0.3	0.4	0.3	0.3	0.3	0.4	0.2	0.1	0.2	0.4	0.3	0.3	0.3	0.4	0.4	0.3	0.1	0.4	0.3	0.4	0.1	0.2	0.3	0.4	0.4	0.3	0.2	0.3	0.1	0.2	0.4	0.2	0.2	0.5	0.3	0.2	0.294	chr20	61667927	LINC00029;LINC01056;LOC63930	0
DNAMethylation	cg21391373	Comp4	0.0149729	Case		0.1					0.1			0.1																							0.1				0.1							0.1					0.1	0.2	0.1125	chr6	112000000
DNAMethylation	cg21862372	Comp3	-0.0523227	Case	0.2	0.1	0.2	0.2	0.4	0.1	0.4	0.1	0.4	0.3	0.2	0.2	0.1	0.2	0.2	0.3	0.4	0.1	0.3	0.3	0.1	0.3	0.2	0.2	0.2	0.2	0.1	0.2	0.2	0.3	0.5	0.3	0.2	0.1	0.4	0.2	0.3	0.1	0.2	0.2	0.2	0.2	0.2	0.4	0.3	0.2	0.1	0.2	0.3	0.5	0.236	chr12	24104007	SOX5;SOX5
DNAMethylation	cg22432956	Comp2	0.138353	Control	0.9	0.9	0.6	0.6	0.7	0.5	0.8	0.8	0.8	0.8	0.8	0.8	0.6	0.8	0.6	0.8	0.7	0.6	0.9	0.8	0.8	0.9	0.8	0.7	0.8	0.8	0.7	0.8	0.8	0.9	0.9	0.8	0.8	0.7	0.7	0.8	0.8	0.6	0.7	0.6	0.9	0.6	0.6	0.7	0.8	0.5	0.7	0.5	0.8	0.8	0.742	chr2	43364319
DNAMethylation	cg22437276	Comp3	0.00786213	Control	0.1	0.3	0.1	0.2	0.3	0.1		0.1	0.2	0.2	0.4	0.1	0.1	0.2	0.3	0.3	0.2	0.2	0.1	0.2	0.2	0.1	0.2	0.3	0.3	0.2	0.2	0.3	0.3	0.3	0.1	0.3		0.2	0.2	0.3			0.4	0.1	0.1	0.2	0.3	0.2	0.1		0.3	0.3	0.3	0.3	0.217778	chr8	144000000	RHPN1	1
DNAMethylation	cg22718636	Comp3	-0.0211864	Case	0.1	0.1		0.2	0.1		0.1		0.1	0.1	0.1	0.1		0.1		0.1	0.1	0.1		0.1	0.1			0.1	0.2	0.1	0.2	0.1	0.1	0.1			0.1	0.1	0.1	0.1		0.2	0.2	0.1	0.2			0.2	0.1			0.2	0.2	0.1	0.125714	chr4	961658	DGKQ	1
DNAMethylation	cg23882573	Comp4	0.0260684	Case										0.2				0.2								0.1		0.2											0.1																0.16	chr11	16175671	SOX6;SOX6;SOX6;SOX6
DNAMethylation	cg23979394	Comp2	0.123285	Control	0.6	0.7	0.6	0.4	0.6	0.4	0.6	0.8	0.6	0.7	0.7	0.7	0.5	0.7	0.6	0.7	0.7	0.4	0.4	0.6	0.6	0.3	0.7	0.8	0.6	0.5	0.7	0.6	0.6	0.7	0.5	0.6	0.6	0.6	0.7	0.6	0.6	0.5	0.7	0.5	0.5	0.6	0.5	0.8	0.4	0.6	0.7	0.8	0.5	0.6	0.6	chr22	37382555
DNAMethylation	cg24676548	Comp2	0.0669246	Control	0.7	0.8	0.8	0.8	0.7	0.6	0.8	0.9	0.6	0.7	0.6	0.7	0.9	0.9	0.7	0.8	0.5	0.7	0.7	0.8	0.5	0.6	0.8	0.5	0.9	0.7	0.6	0.7	0.7	0.8	0.9	0.7	0.7	0.8	0.6	0.7	0.7	0.8	0.6	0.5	0.7	0.7	0.6	0.7	0.8	0.7	0.7	0.7	0.8	0.7	0.712	chr4	86323787
DNAMethylation	cg24702360	Comp2	0.13836	Control	0.8	0.8	0.8	0.8	0.7	0.6	0.7	0.9	0.7	0.8	0.7	0.8	0.7	0.8	0.7	0.5	0.8	0.7	0.7	0.7	0.8	0.9	0.7	0.7	0.6	0.7	0.7	1	0.6	0.9	0.8	0.7	0.8	0.8	0.8	0.7	0.7	0.6	0.9	0.7	0.8	0.7	0.6	0.8	0.5	0.6	0.8	0.7	0.8	0.8	0.738	chr13	23412622	chr13:23412207-23412623
DNAMethylation	cg24757926	Comp3	-0.245068	Case	0.2	0.3	0.1	0.2	0.2	0.2	0.3	0.1	0.2	0.2	0.3	0.2	0.1	0.2	0.2	0.3	0.1	0.2	0.1	0.2		0.1	0.3	0.5	0.2	0.2	0.3	0.2	0.1	0.3	0.1	0.3	0.3	0.3	0.3	0.3	0.4	0.2	0.3	0.1	0.2	0.2	0.3	0.2	0.2	0.1	0.3	0.3	0.3	0.3	0.226531	chr3	66643528
DNAMethylation	cg24844397	Comp2	0.00366821	Control	0.3	0.4	0.3	0.3	0.2	0.2	0.2	0.4	0.1	0.3	0.2	0.2	0.2	0.1	0.2	0.3	0.1	0.3	0.3	0.1	0.3	0.4	0.2	0.4	0.1	0.2	0.4		0.3	0.2	0.1	0.4	0.3	0.1	0.2	0.3	0.3	0.2	0.2	0.3	0.2	0.2	0.3	0.2	0.3	0.2	0.2	0.2	0.2	0.3	0.242857	chr13	31286171	ALOX5AP
DNAMethylation	cg24848819	Comp1	0.29385	Control	0.9	1	1	1	1	1	1	1	1	1	1	1	0.9	1	1	0.9	1	1	1	1	1	1	0.9	1	1	0.9	1	1	1	1	1	0.9	1	1	1	1	1	0.9	0.9	1	0.9	1	1	1	1	1	1	0.9	0.9	1	0.978	chr6	72331841
DNAMethylation	cg24940433	Comp3	-0.161327	Case	0.7	0.6	0.6	0.3	0.7	0.3	0.5	0.3	0.4	0.7	0.5	0.6	0.3	0.5	0.4	0.5	0.6	0.4	0.4	0.6	0.4	0.5	0.3	0.5	0.3	0.4	0.5	0.5	0.5	0.5	0.3	0.6	0.4	0.4	0.3	0.5	0.4	0.4	0.6	0.4	0.5	0.3	0.6	0.5	0.5	0.4	0.4	0.5	0.5	0.4	0.464	chr8	99306708	NIPAL2	0
DNAMethylation	cg25194612	Comp2	0.246797	Control	0.8	0.8	0.7	0.8	0.7	0.7	0.8	1	0.8	0.9	1	0.8	0.8	0.8	0.8	0.9	0.7	0.8	0.9	0.9	1	0.8	0.8	0.7	0.9	0.9	0.8	0.8	0.8	0.8	0.8	0.9	0.9	0.9	0.6	0.7	0.8	0.9	1	0.8	0.8	0.8	0.8	0.9	0.8	0.7	0.8	0.7	0.5	0.7	0.81	chr11	135000000	chr11:134582296-134582581
DNAMethylation	cg25229408	Comp3	-0.00335652	Case	0.1	0.2	0.2	0.3	0.4	0.1	0.3	0.1	0.1		0.3	0.2	0.2	0.1	0.2	0.3	0.3	0.3	0.2	0.3	0.1	0.1	0.1	0.3	0.4	0.3	0.2	0.4	0.1	0.2	0.1	0.4	0.3	0.2	0.1	0.2	0.1	0.1	0.4		0.2	0.2	0.1	0.2	0.1	0.2	0.2	0.4	0.3	0.1	0.214583	chr20	61667764	LINC00029;LOC63930	0
DNAMethylation	cg25268605	Comp2	0.0593387	Control	0.4	0.5	0.4	0.3	0.3	0.3	0.5	0.5	0.5	0.5	0.3	0.6	0.4	0.4	0.5	0.4	0.4	0.5	0.7	0.5	0.5	0.4	0.5	0.5	0.3	0.4	0.5	0.4	0.4	0.4	0.4	0.5	0.4	0.4	0.4	0.4	0.4	0.3	0.5	0.3	0.3	0.4	0.5	0.6	0.3	0.5	0.3	0.3	0.6	0.4	0.428	chr1	47698518	TAL1;TAL1;TAL1;TAL1;TAL1;TAL1	0
DNAMethylation	cg25352924	Comp3	-0.0898283	Case		0.1					0.1	0.1	0.1		0.2		0.1	0.2	0.1	0.2		0.1	0.1		0.1	0.1		0.4		0.1	0.2	0.1		0.1	0.1		0.1	0.1		0.1	0.2	0.1	0.1				0.2	0.1	0.1	0.1	0.1		0.1	0.1	0.128125	chr7	2083583	MAD1L1;MAD1L1;MAD1L1
DNAMethylation	cg25474616	Comp3	-0.11706	Case	0.7	0.7	0.4	0.6	0.5	0.4	0.7	0.5	0.4	0.5	0.4	0.7	0.5	0.6	0.3	0.6	0.6	0.2	0.3	0.5	0.6	0.6	0.7	0.8	0.3	0.5	0.5	0.4	0.3	0.6	0.2	0.6	0.4	0.5	0.6	0.4	0.5	0.5	0.7	0.3	0.3	0.5	0.3	0.3	0.6	0.4	0.5	0.6	0.4	0.6	0.492	chr5	68462459	CCNB1	0
DNAMethylation	cg25528916	Comp1	0.180256	Control	0.8	0.9	0.8	0.8	0.8	0.7	0.9	0.9	0.9	0.8	0.9	0.8	0.9	0.9	0.7	0.7	0.9	0.8	0.7	0.9	0.8	0.9	0.9	0.9	0.8	0.9	0.9	1	0.8	0.8	0.8	0.9	0.9	0.8	0.8	0.8	0.7	0.8	0.9	0.9	0.9	0.8	0.9	0.9	0.9	0.8	0.7	0.9	0.8	0.9	0.84	chr19	4328818	STAP2;STAP2	1
DNAMethylation	cg25681379	Comp3	-0.00425092	Case					0.1			0.1	0.1	0.1	0.1				0.1			0.1	0.2				0.1	0.2						0.1	0.1			0.2	0.1	0.1	0.1				0.1			0.1		0.1	0.1	0.1		0.2	0.118182	chr10	4693210	LOC100216001
DNAMethylation	cg25716691	Comp2	0.405004	Control	0.9	1	0.9	0.9	0.9	0.7	0.9	1	1	0.9	1	1	0.9	1	0.8	1	1	0.9	1	1	1	0.8	0.9	0.9	0.9	0.9	1	1	0.9	1	1	0.9	1	0.9	0.9	0.9	0.8	0.9	1	0.9	1	0.8	1	1	1	0.9	0.9	0.9	0.9	1	0.932	chr2	45398104	chr2:45395869-45398186
DNAMethylation	cg25732410	Comp4	0.0488571	Case		0.1							0.1					0.1		0.1	0.1									0.1				0.1									0.1										0.1		0.1	chr3	32885242	TRIM71
DNAMethylation	cg25861082	Comp2	0.116872	Control	0.6	0.7	0.7	0.5	0.5	0.4	0.6	0.5	0.5	0.5	0.6	0.5	0.4	0.5	0.6	0.6	0.5	0.5	0.4	0.7	0.5	0.6	0.5	0.6	0.6	0.5	0.4	0.5	0.7	0.6	0.5	0.4	0.3	0.5	0.4	0.5	0.4	0.6	0.6	0.5	0.5	0.4	0.5	0.6	0.5	0.5	0.6	0.5	0.4	0.6	0.522	chr11	105000000
DNAMethylation	cg26504529	Comp3	-0.0584804	Case	0.1								0.1		0.1							0.1	0.1					0.1			0.1			0.1		0.1	0.2	0.1	0.1		0.1		0.1				0.1	0.1		0.1	0.1		0.1	0.1	0.105	chr5	150000000	SYNPO;SYNPO
DNAMethylation	cg26878626	Comp3	-0.10287	Case	0.5	0.6	0.6	0.6	0.8	0.5	0.6	0.7	0.6	0.8	0.6	0.7	0.6	0.6	0.7	0.7	0.7	0.8	0.8	0.6	0.6	1	0.7	0.6	0.8	0.7	0.5	0.5	0.8	0.6	0.8	0.6	0.7	0.6	0.7	0.5	0.4	0.5	0.6	0.5	0.8	0.5	0.6	0.7	0.8	0.8	0.8	0.7	0.4	0.7	0.652	chr10	5887138
DNAMethylation	cg27059698	Comp3	-0.109165	Case	0.1	0.3	0.1	0.2	0.5	0.1	0.2	0.1		0.3		0.4	0.1	0.4	0.1	0.5	0.2		0.3	0.1	0.2	0.3	0.4	0.5	0.1	0.2	0.2	0.3	0.1	0.3	0.1	0.3	0.1	0.3		0.2	0.3	0.1	0.1	0.1	0.2		0.2	0.3	0.2	0.2	0.1	0.3	0.2	0.2	0.224444	chr17	17625521	RAI1	1
DNAMethylation	cg27605438	Comp4	0.211966	Case	0.1	0.2					0.1	0.1	0.1							0.1	0.1					0.1	0.1	0.1						0.1			0.1	0.1		0.1	0.1													0.1	0.10625	chr6	105000000
DNAMethylation	cg27666046	Comp1	-0.0501547	Case	0.4	0.4	0.5	0.2	0.4	0.5	0.6	0.5	0.4	0.6	0.5	0.5	0.4	0.3	0.3	0.4	0.4	0.5	0.2	0.5	0.4	0.3	0.5	0.6	0.6	0.3	0.3	0.6	0.4	0.3	0.3	0.4	0.5	0.5	0.4	0.4	0.6	0.4	0.5	0.4	0.6	0.5	0.3	0.4	0.4	0.5	0.4	0.5	0.4	0.3	0.43	chr17	80279077	SECTM1	1
Metabolomics	amines.L.Tyrosine	Comp1	-0.313791	Case	1	1	1	1	1	1	1	1	1	1	1	1	1	1	1	1	1	1	1	1	1	1	1	1	1	1	1	1	1	1	1	1	1	1	1	1	1	1	1	1	1	1	1	1	1	1	1	1	1	1	1
Metabolomics	amines.Glycine	Comp1	-0.268516	Case	1	1	1	1	1	1	1	1	1	1	1	1	1	1	1	1	1	1	1	1	1	1	1	1	1	1	1	1	1	1	1	1	1	1	1	1	1	1	1	1	1	1	1	1	1	1	1	1	1	1	1
Metabolomics	amines.L.Phenylalanine	Comp1	-0.252143	Case	1	1	1	1	1	1	1	1	1	1	1	1	1	1	1	1	1	1	1	1	1	1	1	1	1	1	1	1	1	1	1	1	1	1	1	1	1	1	1	1	1	1	1	1	1	1	1	1	1	1	1
Metabolomics	amines.L.Serine	Comp1	-0.236282	Case	1	1	1	1	1	1	1	1	1	1	1	1	1	1	1	1	1	1	1	1	1	1	1	1	1	1	1	1	1	1	1	1	1	1	1	1	1	1	1	1	1	1	1	1	1	1	1	1	1	1	1
Metabolomics	amines.L.Methionine.sulfoxide	Comp1	-0.230539	Case	1	1	1	1	1	1	1	1	1	1	1	1	1	1	1	1	1	1	1	1	1	1	1	1	1	1	1	1	1	1	1	1	1	1	1	1	1	1	1	1	1	1	1	1	1	1	1	1	1	1	1
Metabolomics	amines.DL.3.aminoisobutyric.acid	Comp1	0.229537	Control	1	1	1	1	1	1	1	1	1	1	1	1	1	1	1	1	1	1	1	1	1	1	1	1	1	1	1	1	1	1	1	1	1	1	1	1	1	1	1	1	1	1	1	1	1	1	1	1	1	1	1
Metabolomics	OA.Methylmalonic.acid	Comp1	-0.227147	Case	1	1	1	1	1	1	1	1	1	1	1	1	1	1	1	1	1	1	1	1	1	1	1	1	1	1	1	1	1	1	1	1	1	1	1	1	1	1	1	1	1	1	1	1	1	1	1	1	1	1	1
Metabolomics	amines.Ethanolamine	Comp1	-0.225044	Case	1	1	1	1	1	1	1	1	1	1	1	1	1	1	1	1	1	1	1	1	1	1	1	1	1	1	1	1	1	1	1	1	1	1	1	1	1	1	1	1	1	1	1	1	1	1	1	1	1	1	1
Metabolomics	OA.Glyceric.acid	Comp1	-0.218783	Case	1	1	1	1	1	1	1	1	1	1	1	1	1	1	1	1	1	1	1	1	1	1	1	1	1	1	1	1	1	1	1	1	1	1	1	1	1	1	1	1	1	1	1	1	1	1	1	1	1	1	1
Metabolomics	OA.3.Hydroxyisobutyric.acid	Comp1	-0.214817	Case	1	1	1	1	1	1	1	1	1	1	1	1	1	1	1	1	1	1	1	1	1	1	1	1	1	1	1	1	1	1	1	1	1	1	1	1	1	1	1	1	1	1	1	1	1	1	1	1	1	1	1
Metabolomics	amines.O.Phosphoethanolamine	Comp1	-0.186525	Case	1	1	1	1	1	1	1	1	1	1	1	1	1	1	1	1	1	1	1	1	1	1	1	1	1	1	1	1	1	1	1	1	1	1	1	1	1	1	1	1	1	1	1	1	1	1	1	1	1	1	1
Metabolomics	OA.Fumaric.acid	Comp1	-0.182792	Case	1	1	1	1	1	1	1	1	1	1	1	1	1	1	1	1	1	1	1	1	1	1	1	1	1	1	1	1	1	1	1	1	1	1	1	1	1	1	1	1	1	1	1	1	1	1	1	1	1	1	1
Metabolomics	steroids.DihydroTestosterone.Glucuronide	Comp1	-0.178253	Case	1	1	1	1	1	1	1	1	1	1	1	1	1	1	1	1	1	1	1	1	1	1	1	1	1	1	1	1	1	1	1	1	1	1	1	1	1	1	1	1	1	1	1	1	1	1	1	1	1	1	1
Metabolomics	OA.Citric.acid	Comp1	-0.173844	Case	1	1	1	1	1	1	1	1	1	1	1	1	1	1	1	1	1	1	1	1	1	1	1	1	1	1	1	1	1	1	1	1	1	1	1	1	1	1	1	1	1	1	1	1	1	1	1	1	1	1	1
Metabolomics	amines.L.Valine	Comp1	-0.166834	Case	1	1	1	1	1	1	1	1	1	1	1	1	0.9	1	1	1	1	1	1	1	1	1	1	1	1	1	1	1	1	1	1	1	1	1	1	1	1	1	1	1	1	1	1	1	1	1	1	1	1	1	0.998
Metabolomics	OA.Isocitrate	Comp1	-0.157622	Case	1	1	1	1	1	1	1	1	1	1	1	1	1	1	1	1	1	1	1	1	1	1	1	1	1	1	1	1	1	1	1	1	1	1	1	1	1	1	1	1	1	1	1	1	1	1	1	1	1	1	1
Metabolomics	amines.L.Tryptophan	Comp1	-0.149193	Case	1	1	1	1	1	1	1	1	1	1	1	1	0.9	1	1	1	1	1	1	1	1	1	1	1	1	1	1	1	1	1	0.9	1	1	1	1	1	1	1	1	1	1	1	1	1	1	1	1	1	1	1	0.996
Metabolomics	amines.L.Alanine	Comp1	-0.14615	Case	1	1	1	1	1	1	1	1	1	1	1	1	1	1	1	1	1	1	1	1	1	1	1	1	1	1	1	1	1	1	1	1	1	1	1	1	1	1	1	1	1	1	1	1	1	1	1	1	1	1	1
Metabolomics	amines.Gamma.Glutamylglutamine	Comp1	-0.13954	Case	1	1	1	1	1	1	1	1	1	1	1	1	1	1	1	1	1	1	1	1	1	1	1	1	1	1	1	1	1	1	1	1	1	1	1	1	1	1	1	1	1	1	1	1	1	1	1	1	1	1	1
Metabolomics	amines.L.Leucine	Comp1	-0.136228	Case	1	1	1	1	1	1	1	1	1	1	1	1	1	1	1	1	1	1	1	1	1	1	1	1	1	1	1	1	1	1	1	1	1	1	1	1	1	1	1	1	1	1	1	1	1	1	1	1	1	1	1
Metabolomics	amines.O.Phosphoserine	Comp1	-0.132383	Case	1	1	1	1	1	1	1	1	1	1	1	1	1	1	1	1	1	1	1	1	1	1	1	1	1	1	1	1	1	1	1	1	1	1	1	1	1	1	1	1	1	1	1	1	1	1	1	1	1	1	1
Metabolomics	amines.Glycylproline	Comp1	-0.129069	Case	1	1	1	0.9	1	1	0.9	1	1	1	1	1	0.9	1	1	1	1	1	1	1	1	1	1	1	1	1	1	1	1	1	1	1	1	1	1	1	1	1	1	1	1	1	1	1	1	1	1	1	1	1	0.994
Metabolomics	OA.Cis.aconitic.acid	Comp1	-0.115072	Case	1	0.9	1	1	1	1	1	1	1	1	1	1	1	1	1	1	1	0.9	1	1	0.9	1	1	1	1	1	1	1	1	1	1	1	1	1	1	1	1	1	1	1	1	1	1	1	1	1	1	1	1	1	0.994
Metabolomics	amines.3.Methoxytyrosine	Comp1	-0.113972	Case	1	1	1	1	1	1	1	1	1	1	1	1	0.9	1	1	1	1	1	1	1	1	1	1	1	1	1	1	1	1	1	0.9	1	1	1	1	1	1	1	1	1	0.9	1	0.9	1	1	1	1	1	1	1	0.992
Metabolomics	steroids.Etiocholanolone.sulfate	Comp1	0.11341	Control	1	1	1	1	1	1	1	1	1	1	1	1	1	1	1	1	1	1	1	1	1	1	1	0.9	1	1	1	1	1	1	1	1	1	1	1	1	1	1	1	1	1	1	1	1	1	1	0.9	1	1	1	0.996
Metabolomics	amines.Putrescine	Comp1	0.110965	Control	1	1	1	1	1	1	1	1	0.9	1	1	0.9	0.9	1	0.9	1	1	1	1	1	1	0.9	1	1	1	1	1	1	0.9	1	1	1	1	1	1	0.9	1	1	1	1	0.9	1	1	1	0.9	0.9	1	1	1	0.9	0.978
Metabolomics	amines.L.Threonine	Comp1	-0.0922259	Case	1	0.9	1	0.9	1	1	1	0.9	1	1	1	1	1	1	1	1	1	1	1	1	0.9	0.9	1	1	1	1	1	1	1	1	0.9	1	1	1	1	1	0.9	1	1	1	0.8	1	1	1	1	0.9	1	1	1	1	0.98
Metabolomics	amines.1.Methylhistidine	Comp1	-0.0725972	Case	0.9	1	1	1	0.9	1	1	0.9	1	0.9	1	0.9	0.9	0.9	0.9	0.9	0.9	1	1	1	1	1	0.9	1	1	0.9	1	1	1	0.9	1	1	1	1	1	1	1	1	1	0.9	1	0.9	0.9	1	1	1	1	1	1	0.9	0.966
Metabolomics	amines.L.4.hydroxy.proline	Comp1	0.0714352	Control	1	1	0.9	1	0.9	1	1	0.9	0.9	1	0.9	1	1	0.9	0.9	0.9	0.9	1	0.9	1	0.9	1	1	0.9	0.9	1	0.9	1	1	1	0.9	0.9	0.9	1	1	1	1	0.9	1	1	1	1	1	0.9	0.9	0.9	0.9	1	1	0.8	0.952
Metabolomics	OA.Glycolic.acid	Comp1	-0.0624863	Case	1	1	0.9	0.9	1	1	1	0.8	1	1	1	0.9	0.8	0.9	0.9	0.8	1	0.9	0.7	0.8	0.8	0.8	1	1	0.9	0.9	0.9	0.9	1	0.9	0.9	0.9	1	1	1	0.9	0.8	0.9	0.8	1	0.9	0.9	1	0.9	0.9	0.8	0.8	0.8	0.8	0.9	0.906
Metabolomics	amines.L.Glutamine	Comp1	-0.0614971	Case	1	0.9	1	1	0.9	0.9	0.9	1	0.9	0.9	0.9	1	0.9	0.8	0.9	1	1	0.9	1	1	0.9	0.8	1	1	1	1	0.9	0.9	0.9	0.9	0.6	1	0.9	0.9	1	0.8	0.7	0.8	1	0.9	0.8	0.9	0.9	1	1	1	0.8	0.9	0.9	1	0.918
Metabolomics	OA.3.methyladipic.acid	Comp1	0.0593349	Control	0.9	0.9	0.9	0.7	1	1	0.9	0.9	0.8	1	0.9	0.9	1	0.9	1	1	0.8	1	1	0.9	0.8	0.9	0.9	1	0.9	0.9	0.9	0.9	0.9	0.9	1	0.9	1	0.9	0.9	0.9	1	0.9	1	0.9	0.9	0.9	0.9	0.9	0.9	1	0.9	1	0.9	0.9	0.92
Metabolomics	amines.Glutathione	Comp1	-0.0585435	Case	0.8	0.8	0.9	1	0.8	0.7	0.9	0.9	1	1	0.9	0.9	0.9	0.9	0.8	0.9	0.8	0.8	0.8	0.7	0.9	0.8	1	0.7	0.9	0.9	0.8	0.9	0.9	0.9	0.9	1	0.8	0.8	0.9	0.9	0.8	0.7	1	1	0.8	1	0.9	0.9	0.9	0.8	0.7	0.8	0.9	0.8	0.864
Metabolomics	amines.Cystathionine	Comp1	0.0580797	Control	0.9	0.8	0.8	0.8	0.8	0.8	1	0.9	1	0.8	1	0.7	0.9	0.9	0.7	1	0.8	0.9	0.7	0.9	0.8	0.9	1	0.8	1	0.9	1	1	0.9	0.8	0.9	0.9	0.8	0.7	0.8	0.9	0.7	0.8	0.8	0.9	0.8	1	0.8	1	1	0.8	0.9	1	0.9	0.8	0.868
Metabolomics	OA.Pyroglutamic.acid	Comp1	-0.0570939	Case	1	0.9	0.7	0.9	1	0.8	0.9	0.8	0.9	0.9	1	1	1	0.8	0.9	1	0.9	0.8	1	0.8	0.9	0.8	0.9	0.9	0.8	0.9	0.9	0.8	1	0.9	0.8	0.9	1	0.9	0.9	0.9	0.9	1	0.8	1	0.9	0.9	0.9	1	0.9	0.9	0.9	0.8	0.9	1	0.9
Metabolomics	OA.Glutaric.acid	Comp1	-0.0541862	Case	0.8	0.8	0.9	0.9	0.9	0.9	0.9	1	0.9	1	1	0.9	1	1	0.8	1	0.8	0.8	1	0.9	1	0.9	0.9	0.8	0.9	0.9	1	1	1	0.9	0.8	0.8	1	0.8	0.9	0.9	0.9	0.9	0.8	1	0.9	0.8	0.9	1	0.9	0.9	0.8	0.9	0.9	0.9	0.904
Metabolomics	steroids.Cortisone	Comp1	-0.0519776	Case	0.9	1	0.9	0.9	0.9	1	0.8	1	0.8	1	1	0.9	0.9	1	0.9	0.8	0.8	1	0.9	0.8	0.9	0.8	0.7	0.9	0.8	0.9	0.8	0.8	0.9	0.9	0.8	0.9	1	1	0.7	0.8	0.7	0.9	0.8	0.8	1	1	1	0.8	0.8	0.8	0.8	0.8	0.8	0.7	0.87
Metabolomics	OA.3.hydroxyisovaleric.acid	Comp1	-0.0468998	Case	0.9	0.9	0.8	0.7	0.9	0.8	0.9	0.7	0.7	1	0.8	0.9	0.8	0.9	0.8	0.9	0.8	1	0.9	0.8	1	0.9	0.7	0.9	0.7	1	0.7	0.7	0.9	0.9	1	1	0.9	0.9	0.9	0.7	0.8	0.9	0.8	0.8	0.8	0.9	0.8	1	0.9	0.7	0.9	0.9	0.9	0.9	0.854
Metabolomics	amines.L.Histidine	Comp1	-0.0416594	Case	0.9	0.8	0.8	0.8	0.9	0.8	0.8	0.9	0.9	0.8	0.9	0.8	0.7	0.9	0.8	0.7	0.8	0.8	0.7	0.9	0.7	0.7	0.8	0.9	0.9	0.7	0.9	0.7	0.8	0.7	0.8	0.8	0.7	0.8	0.8	0.9	0.8	0.8	1	0.9	0.7	0.8	0.7	0.9	0.9	0.9	0.8	0.8	0.8	0.8	0.812
Metabolomics	amines.Ornithine	Comp1	-0.0412939	Case	0.8	0.9	0.8	0.8	0.7	1	0.9	0.8	0.7	0.9	0.9	0.8	0.9	0.7	0.9	0.7	0.8	1	0.8	0.7	0.8	0.7	0.9	0.9	0.8	0.9	0.9	0.8	0.9	0.9	0.8	0.9	0.7	0.9	0.8	0.8	0.7	0.8	1	0.7	0.8	0.8	0.8	0.8	0.8	1	0.8	0.8	0.9	0.9	0.83
Metabolomics	amines.L.2.aminoadipic.acid	Comp1	-0.0407686	Case	0.9	0.8	0.8	1	0.8	0.8	0.9	0.9	0.9	0.9	1	0.8	0.9	0.9	0.6	0.9	0.9	0.9	0.9	0.8	0.8	0.9	0.9	1	0.8	0.8	0.8	1	0.9	0.9	0.8	0.8	0.8	0.7	0.9	0.8	0.9	1	0.8	0.8	0.8	0.9	1	0.9	0.8	0.8	0.9	0.7	0.9	1	0.862
Metabolomics	amines.L.Isoleucine	Comp1	-0.0319642	Case	0.8	0.7	0.7	1	0.7	0.8	0.7	0.7	0.8	0.8	0.9	0.7	0.8	0.6	0.7	0.7	0.9	0.9	0.8	0.7	1	0.7	0.8	1	0.9	0.8	0.8	0.8	0.8	0.8	0.7	0.8	0.8	0.8	0.7	0.7	0.8	0.7	0.7	0.9	0.7	0.9	0.8	0.8	0.9	0.7	0.8	0.8	0.8	0.8	0.788
Metabolomics	amines.Cysteine	Comp1	-0.0313366	Case	0.7	0.7	0.8	0.8	0.7	0.8	0.9	0.8	0.9	0.9	1	0.7	0.9	0.7	0.6	0.7	0.8	0.8	0.8	0.6	0.8	0.7	0.9	0.6	0.7	0.8	0.7	0.7	0.7	0.7	0.7	0.7	0.9	0.8	0.7	0.9	0.8	0.6	0.7	0.8	0.8	0.8	0.9	0.8	0.8	0.7	0.6	0.7	0.7	1	0.766
Metabolomics	OA.Homovanillic.acid	Comp1	-0.0298838	Case	0.8	0.8	0.7	0.7	0.9	0.7	1	0.8	0.8	0.7	0.8	0.8	0.7	0.8	0.7	0.7	0.6	0.7	0.6	0.6	0.8	0.7	0.8	0.7	0.8	1	0.9	0.8	0.8	1	0.9	0.8	0.7	0.8	0.8	0.7	0.8	0.7	0.6	0.8	0.7	0.7	0.6	0.8	0.7	0.7	0.6	0.8	0.7	0.7	0.756
Metabolomics	amines.Citrulline	Comp1	-0.0239436	Case	0.7	0.6	0.7	0.8	0.6	0.5	0.7	0.7	0.7	0.5	0.7	0.7	0.7	0.7	0.8	0.6	0.7	0.6	0.8	0.7	0.7	0.9	0.8	0.6	0.8	0.8	0.7	0.6	0.8	0.5	0.7	0.6	0.8	0.8	0.7	0.7	0.7	0.7	0.8	0.7	0.8	0.6	0.7	0.7	0.7	0.6	0.7	0.8	0.8	0.7	0.7
Metabolomics	OA.Succinic.acid	Comp1	-0.0211179	Case	0.6	0.8	0.6	0.7	0.7	0.8	0.9	0.7	0.7	0.8	0.6	0.9	0.7	0.7	0.6	0.7	0.6	0.6	0.7	0.6	0.5	0.8	0.6	0.6	0.5	0.7	0.6	0.8	0.6	0.6	0.7	0.6	0.8	0.5	0.7	0.8	0.6	0.7	0.9	0.5	0.7	0.8	0.6	0.7	0.8	0.6	0.7	0.5	0.7	0.6	0.676
Metabolomics	steroids.beta.Cortolone	Comp1	-0.0196446	Case	0.7	0.7	0.5	0.7	0.7	0.8	0.6	0.8	0.7	0.8	0.8	0.6	0.7	0.6	0.7	0.8	0.7	0.7	0.6	0.7	0.7	0.7	0.8	0.7	0.7	0.5	0.6	0.5	0.8	0.7	0.7	0.6	0.6	0.8	0.8	0.8	0.7	0.5	0.7	0.7	0.8	0.6	0.6	0.7	0.6	0.8	0.6	0.6	0.6	0.7	0.682
Metabolomics	OA.3.Hydroxypropionic.Acid	Comp1	-0.0174172	Case	0.7	1	0.6	0.7	0.8	0.6	0.8	0.7	0.7	0.6	0.6	0.6	0.6	0.6	0.7	0.7	0.8	0.8	0.6	0.8	0.8	0.6	1	0.6	0.6	0.6	0.8	0.7	0.5	0.7	0.8	0.8	0.7	0.7	0.5	0.8	0.7	0.6	0.6	0.6	0.8	0.8	0.7	0.7	0.8	0.5	0.6	0.6	0.7	0.6	0.69
Metabolomics	steroids.Cortisol	Comp1	-0.0114936	Case	0.5	0.5	0.5	0.4	0.5	0.6	0.6	0.6	0.5	0.6	0.7	0.7	0.5	0.7	0.6	0.5	0.4	0.5	0.6	0.7	0.7	0.6	0.5	0.6	0.5	0.6	0.5	0.6	0.4	0.7	0.6	0.4	0.5	0.5	0.6	0.6	0.7	0.5	0.5	0.7	0.5	0.3	0.4	0.6	0.6	0.6	0.6	0.5	0.7	0.5	0.556
Metabolomics	amines.Beta.Alanine	Comp1	0.000442047	Control	0.4	0.3	0.5	0.5	0.5	0.6	0.4	0.4	0.4	0.3	0.5	0.5	0.4	0.4	0.5	0.5	0.4	0.6	0.4	0.4	0.6	0.4	0.5	0.4	0.4	0.6	0.4	0.5	0.5	0.4	0.3	0.4	0.4	0.8	0.5	0.4	0.3	0.4	0.4	0.5	0.3	0.3	0.4	0.6	0.5	0.4	0.4	0.4	0.4	0.6	0.446
Metabolomics	amines.L.Glutamic.acid	Comp2	0.236842	Control	1	1	1	1	1	1	1	1	1	1	1	1	1	1	1	1	1	1	1	1	1	1	1	1	1	1	1	1	1	1	1	1	1	1	1	1	1	1	1	1	1	1	1	1	1	1	1	1	1	1	1
Metabolomics	amines.L.Methionine	Comp2	0.234252	Control	1	1	1	1	1	1	1	1	1	1	1	1	1	1	1	1	1	1	1	1	1	1	1	1	1	1	1	1	1	1	1	1	1	1	1	1	1	1	1	1	1	1	1	1	1	1	1	1	1	1	1
Metabolomics	amines.L.Proline	Comp2	0.226311	Control	1	1	1	1	1	1	1	1	1	1	1	1	1	1	1	1	1	1	1	1	1	1	1	1	1	1	1	1	1	1	1	1	1	1	1	1	1	1	1	1	1	1	1	1	1	1	1	1	1	1	1
Metabolomics	amines.5.Hydroxy.L.tryptophan	Comp2	0.215349	Control	1	1	1	1	1	1	1	1	1	1	1	1	1	1	1	1	1	1	1	1	1	1	1	1	1	1	1	1	1	1	1	1	1	1	1	1	1	1	1	1	1	1	1	1	1	1	1	1	1	1	1
Metabolomics	amines.SDNAMA	Comp2	0.214904	Control	1	1	1	1	1	1	1	1	1	1	1	1	1	1	1	1	1	1	1	1	1	1	1	1	1	1	1	1	1	1	1	1	1	1	1	1	1	1	1	1	1	1	1	1	1	1	1	1	1	1	1
Metabolomics	amines.ADNAMA	Comp2	0.208564	Control	1	1	1	1	1	1	1	1	1	1	1	1	1	1	1	1	1	1	1	1	1	1	1	1	1	1	1	1	1	1	1	1	1	1	1	1	1	1	1	1	1	1	1	1	1	1	1	1	1	1	1
Metabolomics	amines.L.Asparagine	Comp2	0.200295	Control	1	1	1	1	1	1	1	1	1	1	1	1	1	1	1	1	1	1	1	1	1	1	1	1	1	1	1	1	1	1	1	1	1	1	1	1	1	1	1	1	1	1	1	1	1	1	1	1	1	1	1
Metabolomics	amines.Serotonine	Comp2	0.195398	Control	1	1	1	1	1	1	1	1	1	1	1	1	1	1	1	1	1	1	1	1	1	1	1	1	1	1	1	1	1	1	1	1	1	1	1	1	1	1	1	1	1	1	1	1	1	1	1	1	1	1	1
Metabolomics	amines.3.Methylhistidine	Comp2	-0.183535	Case	1	1	1	1	1	1	1	1	1	1	1	1	1	1	1	1	1	1	1	1	1	1	1	1	1	1	1	1	1	1	1	1	1	1	1	1	1	1	1	1	1	1	1	1	1	1	1	1	1	1	1
Metabolomics	amines.L.Glutamine	Comp2	0.173157	Case	1	1	1	1	1	1	1	1	1	1	1	1	1	1	1	1	1	1	1	1	1	1	1	1	1	1	1	1	1	1	1	1	1	1	1	1	1	1	1	1	1	1	1	1	1	1	1	1	1	1	1
Metabolomics	amines.Methionine.sulfone	Comp2	0.16956	Control	1	1	1	1	1	1	1	1	1	1	1	1	1	1	1	1	1	1	1	1	1	1	1	1	1	1	1	1	1	1	1	1	1	1	1	1	1	1	1	1	1	1	1	1	1	1	1	1	1	1	1
Metabolomics	amines.L.Isoleucine	Comp2	0.165392	Case	1	1	1	1	1	1	1	1	1	1	1	1	1	1	1	1	1	1	1	1	1	1	1	1	1	1	1	1	1	1	1	1	1	1	1	1	1	1	1	1	1	1	1	1	1	1	1	1	1	1	1
Metabolomics	amines.3.Methoxytyramine	Comp2	0.164096	Control	1	1	1	1	1	1	1	1	1	1	1	1	1	1	1	1	1	1	1	1	1	1	1	1	1	1	1	1	1	1	1	1	1	1	1	1	1	1	1	1	1	1	1	1	1	1	1	1	1	1	1
Metabolomics	amines.L.Alanine	Comp2	0.14794	Case	1	1	1	1	1	1	1	1	1	1	1	1	1	1	1	1	1	1	1	1	1	1	1	1	1	1	1	1	1	1	1	1	1	1	1	1	1	1	1	1	1	1	1	1	1	1	1	1	1	1	1
Metabolomics	amines.Gamma.aminobutyric.acid	Comp2	0.147584	Control	1	1	1	1	1	1	1	1	1	1	1	1	1	1	1	1	1	1	1	1	1	1	1	1	1	1	1	1	1	1	1	1	1	1	1	1	1	1	1	1	1	1	1	1	1	1	1	1	1	1	1
Metabolomics	amines.L.4.hydroxy.proline	Comp2	0.144678	Control	1	1	1	1	1	1	1	1	1	1	1	1	1	1	1	1	1	1	1	1	1	1	1	1	1	1	1	1	1	1	1	1	1	1	1	1	1	1	1	1	1	1	1	1	1	1	1	1	1	1	1
Metabolomics	amines.3.Methoxytyrosine	Comp2	0.141827	Case	1	1	1	1	1	1	1	1	1	1	1	1	1	1	1	1	1	1	1	1	1	1	1	1	1	1	1	1	1	1	1	1	1	1	1	1	1	1	1	1	1	1	1	1	1	1	1	1	1	1	1
Metabolomics	amines.S.Methylcysteine	Comp2	0.139187	Case	1	1	1	1	1	1	1	1	1	1	1	1	1	1	1	1	1	1	1	1	1	1	1	1	1	1	1	1	1	1	1	1	1	1	1	1	1	1	1	1	1	1	1	1	1	1	1	1	1	1	1
Metabolomics	amines.O.Acetyl.L.serine	Comp2	0.138375	Case	1	1	1	1	1	1	1	1	1	1	1	1	1	1	1	1	1	1	1	1	1	1	1	1	1	1	1	1	1	1	1	1	1	1	1	1	1	1	1	1	1	1	1	1	1	1	1	1	1	1	1
Metabolomics	amines.Anserine	Comp2	-0.137328	Case	1	1	1	1	1	1	1	1	1	1	1	1	1	1	1	1	1	1	1	1	1	1	1	1	1	1	1	1	1	1	1	1	1	1	1	1	1	1	1	1	1	1	1	1	1	1	1	1	1	1	1
Metabolomics	OA.Methylmalonic.acid	Comp2	-0.133523	Case	1	1	1	1	1	1	1	1	1	1	1	1	1	1	1	1	1	1	1	1	1	1	1	1	1	1	1	1	1	1	1	1	1	1	1	1	1	1	1	1	1	1	1	1	1	1	1	1	1	1	1
Metabolomics	amines.Citrulline	Comp2	0.130869	Case	1	1	1	1	1	1	1	1	1	1	1	1	1	1	1	1	1	1	1	1	1	1	1	1	1	1	1	1	1	1	1	1	1	1	1	1	1	1	1	1	1	1	1	1	1	1	1	1	1	1	1
Metabolomics	amines.L.Arginine	Comp2	0.124933	Control	1	1	1	1	1	1	1	1	1	1	1	1	1	1	1	1	1	1	1	1	1	1	1	1	1	1	1	1	1	1	1	1	1	1	1	1	1	1	1	1	1	1	1	1	1	1	1	1	1	1	1
Metabolomics	OA.Glyceric.acid	Comp2	-0.111781	Case	1	1	1	1	1	1	1	1	1	1	1	1	1	1	1	1	1	1	1	1	1	1	1	1	1	1	1	1	1	1	1	1	1	1	1	1	1	1	1	1	1	1	1	1	1	1	1	1	1	1	1
Metabolomics	steroids.Cortisone	Comp2	-0.11117	Case	1	1	1	1	1	1	1	1	1	1	1	1	1	1	1	1	1	1	1	1	1	1	1	1	1	1	1	1	1	1	1	1	1	1	1	1	1	1	1	1	1	1	1	1	1	1	1	1	1	1	1
Metabolomics	amines.L.Kynurenine	Comp2	0.110284	Control	1	1	1	1	1	1	1	1	1	1	1	1	1	1	1	1	1	1	1	1	1	1	1	1	1	1	1	1	1	1	1	1	1	1	1	1	1	1	1	1	1	1	1	1	1	1	1	1	1	1	1
Metabolomics	amines.L.Valine	Comp2	0.107325	Case	1	1	1	1	1	1	1	1	1	1	1	1	1	1	1	1	1	1	1	1	1	1	1	1	1	1	1	1	1	1	1	1	1	1	1	1	1	1	1	1	1	1	1	1	1	1	1	1	1	1	1
Metabolomics	amines.Norepinephrine	Comp2	0.105769	Case	1	1	1	1	1	1	1	1	1	1	1	1	1	1	1	1	1	1	1	1	1	1	1	1	1	1	1	1	1	1	1	1	1	1	1	1	1	1	1	1	1	1	1	1	1	1	1	1	1	1	1
Metabolomics	amines.Putrescine	Comp2	0.102894	Control	1	1	1	1	1	1	1	1	1	1	1	1	1	1	1	1	1	1	1	1	1	1	1	1	1	1	1	1	1	1	1	1	1	1	1	1	1	1	1	1	1	1	1	1	1	1	1	1	1	1	1
Metabolomics	amines.Beta.Alanine	Comp2	-0.101051	Control	1	1	1	1	1	1	1	1	1	1	1	1	1	1	1	1	1	1	1	1	1	1	1	1	1	1	1	1	1	1	1	1	1	1	1	1	1	1	1	1	1	1	1	1	1	1	1	1	1	1	1
Metabolomics	steroids.Cortisol	Comp2	-0.0988723	Case	1	1	1	1	1	1	1	1	1	1	1	1	1	1	1	1	1	1	1	1	1	1	1	1	1	1	1	1	1	1	1	1	1	1	1	1	1	1	1	1	1	1	1	1	1	1	1	1	1	1	1
Metabolomics	amines.L.Serine	Comp2	0.0965502	Case	1	1	1	1	1	1	1	1	1	1	1	1	1	1	1	1	1	1	1	1	1	1	1	1	1	1	1	1	1	1	1	1	1	1	1	1	1	1	1	1	1	1	1	1	1	1	1	1	1	1	1
Metabolomics	amines.Glycylglycine	Comp2	0.0947255	Case	1	1	1	1	1	1	1	1	1	1	1	1	1	1	1	1	1	1	1	1	1	1	1	1	1	1	1	1	1	1	1	1	1	1	1	1	1	1	1	1	1	1	1	1	1	1	1	1	1	1	1
Metabolomics	OA.3.Hydroxyisobutyric.acid	Comp2	-0.0942178	Case	1	1	1	1	1	1	1	1	1	1	1	1	1	1	1	1	1	1	1	1	1	1	1	1	1	1	1	1	1	1	1	1	1	1	1	1	1	1	1	1	1	1	1	1	1	1	1	1	1	1	1
Metabolomics	amines.Cysteine	Comp2	0.0914019	Case	1	1	1	1	1	1	1	1	1	1	1	1	1	1	1	1	1	1	1	1	1	1	1	1	1	1	1	1	1	1	1	1	1	1	1	1	1	1	1	1	1	1	1	1	1	1	1	1	1	1	1
Metabolomics	amines.Ethanolamine	Comp2	0.0910613	Case	1	1	1	1	1	1	1	1	1	1	1	1	1	1	1	1	1	1	1	1	1	1	1	1	1	1	1	1	1	1	1	1	1	1	1	1	1	1	1	1	1	1	1	1	1	1	1	1	1	1	1
Metabolomics	amines.L.Tryptophan	Comp2	0.0908895	Case	1	1	1	1	1	1	1	1	1	1	1	1	1	1	1	1	1	1	1	1	1	1	1	1	1	1	1	1	1	1	1	1	1	1	1	1	1	1	1	1	1	1	1	1	1	1	1	1	1	1	1
Metabolomics	amines.L.2.aminoadipic.acid	Comp2	-0.0882783	Case	1	1	1	1	1	1	1	1	1	1	1	1	1	1	1	1	1	1	1	1	1	1	1	1	1	1	1	1	1	1	1	1	1	1	1	1	1	1	1	1	1	1	1	1	1	1	1	1	1	1	1
Metabolomics	amines.L.Phenylalanine	Comp2	0.0864716	Case	1	1	1	1	1	1	1	1	1	1	1	1	1	1	1	1	1	1	1	1	1	1	1	1	1	1	1	1	1	1	1	1	1	1	1	1	1	1	1	1	1	1	1	1	1	1	1	1	1	1	1
Metabolomics	amines.L.Leucine	Comp2	0.0861009	Case	1	1	1	1	1	1	1	1	1	1	1	1	1	1	1	1	1	1	1	1	1	1	1	1	1	1	1	1	1	1	1	1	1	1	1	1	1	1	1	1	1	1	1	1	1	1	1	1	1	1	1
Metabolomics	amines.N6.N6.N6.Trimethyl.L.lysine	Comp2	0.0858108	Control	1	1	1	1	1	1	1	1	1	1	1	1	1	1	1	1	1	1	1	1	1	1	1	1	1	1	1	1	1	1	1	1	1	1	1	1	1	1	1	1	1	1	1	1	1	1	1	1	1	1	1
Metabolomics	OA.Fumaric.acid	Comp2	-0.0854867	Case	1	1	1	1	1	1	1	1	1	1	1	1	1	1	1	1	1	1	1	1	1	1	1	1	1	1	1	1	1	1	1	1	1	1	1	1	1	1	1	1	1	1	1	1	1	1	1	1	1	1	1
Metabolomics	amines.L.Threonine	Comp2	0.0832316	Case	1	1	1	1	1	1	1	1	1	1	1	1	1	1	1	1	1	1	1	1	1	1	1	1	1	1	1	1	1	1	1	1	1	1	1	1	1	1	1	1	1	1	1	1	1	1	1	1	1	1	1
Metabolomics	amines.L.Aspartic.acid	Comp2	0.0830881	Case	1	1	1	1	1	1	1	1	1	1	1	1	1	1	1	1	1	1	1	1	1	1	1	1	1	1	1	1	1	1	1	1	1	1	1	1	1	1	1	1	1	1	1	1	1	1	1	1	1	1	1
Metabolomics	OA.3.methyladipic.acid	Comp2	0.0815902	Control	1	1	1	1	1	1	1	1	1	1	1	1	1	1	1	1	1	1	1	1	1	1	1	1	1	1	1	1	1	1	1	1	1	1	1	1	1	1	1	1	1	1	1	1	1	1	1	1	1	1	1
Metabolomics	steroids.DihydroTestosterone.Glucuronide	Comp2	-0.0784825	Case	1	1	1	1	1	1	1	1	1	1	1	1	1	1	1	1	1	1	1	1	1	1	1	1	1	1	1	1	1	1	1	1	1	1	1	1	1	1	1	1	1	1	1	1	1	1	1	1	1	1	1
Metabolomics	amines.Glutathione	Comp2	0.0779036	Case	1	1	1	1	1	1	1	1	1	1	1	1	1	1	1	1	1	1	1	1	1	1	1	1	1	1	1	1	1	1	1	1	1	1	1	1	1	1	1	1	1	1	1	1	1	1	1	1	1	1	1
Metabolomics	steroids.Etiocholanolone.sulfate	Comp2	0.0708814	Control	1	1	1	1	1	1	1	1	1	1	1	1	1	1	1	1	1	1	1	1	1	1	1	1	1	1	1	1	1	1	1	1	1	1	1	1	1	1	1	1	1	1	1	1	1	1	1	1	1	1	1
Metabolomics	amines.O.Phosphoserine	Comp2	-0.0701725	Case	1	1	1	1	1	1	1	1	1	1	1	1	1	1	1	1	1	1	1	1	1	1	1	1	1	1	1	1	1	1	1	1	1	1	1	1	1	1	1	1	1	1	1	1	1	1	1	1	1	1	1
Metabolomics	OA.3.Hydroxypropionic.Acid	Comp2	-0.0653948	Case	1	1	1	1	1	1	1	1	1	1	1	1	1	1	1	1	1	1	1	1	1	1	1	1	1	1	1	1	1	1	1	1	1	1	1	1	1	1	1	1	1	1	1	1	1	1	1	1	1	1	1
Metabolomics	OA.3.hydroxyisovaleric.acid	Comp2	-0.0626295	Case	1	1	1	1	1	1	1	1	1	1	1	1	1	1	1	1	1	1	1	1	1	1	1	1	1	1	1	1	1	1	1	1	1	1	1	1	1	1	1	1	1	1	1	1	1	1	1	1	1	1	1
Metabolomics	amines.DL.3.aminoisobutyric.acid	Comp2	0.0618734	Control	1	1	1	1	1	1	1	1	1	1	1	1	1	1	1	1	1	1	1	1	1	1	1	1	1	1	1	1	1	1	1	1	1	1	1	1	1	1	1	1	1	1	1	1	1	1	1	1	1	1	1
Metabolomics	OA.Glycolic.acid	Comp2	-0.0616406	Case	1	1	1	1	1	1	1	1	1	1	1	1	1	1	1	1	1	1	1	1	1	1	1	1	1	1	1	1	1	1	1	1	1	1	1	1	1	1	1	1	1	1	1	1	1	1	1	1	1	1	1
Metabolomics	steroids..alpha.beta..Cortol	Comp2	-0.058812	Case	1	1	1	1	1	1	1	1	1	1	1	1	1	1	1	1	1	1	1	1	1	1	1	1	1	1	1	1	1	1	1	1	1	1	1	1	1	1	1	1	1	1	1	1	1	1	1	1	1	1	1
Metabolomics	OA.Glutaric.acid	Comp2	-0.0584655	Case	1	1	1	1	1	1	1	1	1	1	1	1	1	1	1	1	1	1	1	1	1	1	1	1	1	1	1	1	1	1	1	1	1	1	1	1	1	1	1	1	1	1	1	1	1	1	1	1	1	1	1
Metabolomics	steroids.Cortisone.sulfate	Comp2	0.0573665	Control	1	1	1	1	1	1	1	1	1	1	1	1	1	1	1	1	1	1	1	1	1	1	1	1	1	1	1	1	1	1	1	1	1	1	1	1	1	1	1	1	1	1	1	1	1	1	1	1	1	1	1
Metabolomics	amines.Gamma.L.glutamyl.L.alanine	Comp2	0.0566074	Control	1	1	1	1	1	1	1	1	1	1	1	1	1	1	1	1	1	1	1	1	1	1	1	1	1	1	1	1	1	1	1	1	1	1	1	1	1	1	1	1	1	1	1	1	1	1	1	1	1	1	1
Metabolomics	amines.Sarcosine	Comp2	0.0509233	Case	1	1	1	1	1	1	1	1	1	1	1	1	1	1	1	1	1	1	1	1	1	1	1	1	1	1	1	1	1	1	1	1	1	1	1	1	1	1	1	1	1	1	1	1	1	1	1	1	1	1	1
Metabolomics	OA.Adipic.acid	Comp2	0.0505066	Case	1	1	1	1	1	1	1	1	1	1	1	1	1	1	1	1	1	1	1	1	1	1	1	1	1	1	1	1	1	1	1	1	1	1	1	1	1	1	1	1	1	1	1	1	1	1	1	1	1	1	1
Metabolomics	amines.L.Histidine	Comp2	0.0475344	Case	1	1	1	1	1	1	1	1	1	1	1	1	1	1	1	1	1	1	1	1	1	1	1	1	1	1	1	1	1	1	1	1	1	1	1	1	1	1	1	1	1	1	1	1	1	1	1	1	1	1	1
Metabolomics	steroids.alpha.Cortolone	Comp2	0.0474455	Control	1	1	1	1	1	1	1	1	1	1	1	1	1	1	1	1	1	1	1	1	1	1	1	1	1	1	1	1	1	1	1	1	1	1	1	1	1	1	1	1	1	1	1	1	1	1	1	1	1	1	1
Metabolomics	amines.L.Alpha.aminobutyric.acid	Comp2	0.0451868	Case	1	1	1	1	1	1	1	1	1	1	1	1	1	1	1	1	1	1	1	1	1	1	1	1	1	1	1	1	1	1	1	1	1	1	1	1	1	1	1	1	1	1	1	1	1	1	1	1	1	1	1
Metabolomics	OA.2.hydroxybutyric.acid	Comp2	-0.04108	Case	1	1	1	1	1	1	1	1	1	1	1	1	1	1	1	1	1	1	1	1	1	1	1	1	1	1	1	1	1	1	1	1	1	1	1	1	1	1	1	1	1	1	1	1	1	1	1	1	1	1	1
Metabolomics	amines.Homocitrulline	Comp2	0.0409657	Case	1	1	1	1	1	1	1	1	1	1	1	1	1	1	1	1	1	1	1	1	1	1	1	1	1	1	1	1	1	1	1	1	1	1	1	1	1	1	1	1	1	1	1	1	1	1	1	1	1	1	1
Metabolomics	amines.Ornithine	Comp2	0.0405416	Case	1	1	1	1	1	1	1	1	1	1	1	1	1	1	1	1	1	1	1	1	1	1	1	1	1	1	1	1	1	1	1	1	1	1	1	1	1	1	1	1	1	1	1	1	1	1	1	1	1	1	1
Metabolomics	amines.L.Homoserine	Comp2	0.0400241	Case	1	1	1	1	1	1	1	1	1	1	1	1	1	1	1	1	1	1	1	1	1	1	1	1	1	1	1	1	1	1	1	1	1	1	1	1	1	1	1	1	1	1	1	1	1	1	1	1	1	1	1
Metabolomics	amines.L.Methionine.sulfoxide	Comp2	-0.0389083	Case	1	1	1	1	1	1	1	1	1	1	1	1	1	1	1	1	1	1	1	1	1	1	1	1	1	1	1	1	1	1	1	1	1	1	1	1	1	1	1	1	1	1	1	1	1	1	1	1	1	1	1
Metabolomics	amines.Homocysteine	Comp2	0.0373435	Case	1	1	1	1	1	1	1	1	1	1	1	1	1	1	1	1	1	1	1	1	1	1	1	1	1	1	1	1	1	1	1	1	1	1	1	1	1	1	1	1	1	1	1	1	1	1	1	1	1	1	1
Metabolomics	steroids.Dehydroepiandrosterone.sulfate..DHEA.S.	Comp2	0.0363875	Control	1	1	1	1	1	1	1	1	1	1	1	1	1	1	1	1	1	1	1	1	1	1	1	1	1	1	1	1	1	1	1	1	1	1	1	1	1	1	1	1	1	1	1	1	1	1	1	1	1	1	1
Metabolomics	OA.Succinic.acid	Comp2	-0.0345613	Case	1	1	1	1	1	1	1	1	1	1	1	1	1	1	1	1	1	1	1	1	1	1	1	1	1	1	1	1	1	1	1	1	1	1	1	1	1	1	1	1	1	1	1	1	1	1	1	1	1	1	1
Metabolomics	amines.Cystathionine	Comp2	-0.0320266	Control	1	1	1	1	1	1	1	1	1	1	1	1	1	1	1	1	1	1	1	1	1	1	1	1	1	1	1	1	1	1	1	1	1	1	1	1	1	1	1	1	1	1	1	1	1	1	1	1	1	1	1
Metabolomics	steroids.beta.Cortolone	Comp2	-0.0313775	Case	1	1	1	1	1	1	1	1	1	1	1	1	1	1	1	1	1	1	1	1	1	1	1	1	1	1	1	1	1	1	1	1	1	1	1	1	1	1	1	1	1	1	1	1	1	1	1	1	1	1	1
Metabolomics	OA.Homovanillic.acid	Comp2	-0.030927	Case	1	1	1	1	1	1	1	1	1	1	1	1	1	1	1	1	1	1	1	1	1	1	1	1	1	1	1	1	1	1	1	1	1	1	1	1	1	1	1	1	1	1	1	1	1	1	1	1	1	1	1
Metabolomics	amines.1.Methylhistidine	Comp2	-0.0297228	Case	1	1	1	1	1	1	1	1	1	1	1	1	1	1	1	1	1	1	1	1	1	1	1	1	1	1	1	1	1	1	1	1	1	1	1	1	1	1	1	1	1	1	1	1	1	1	1	1	1	1	1
Metabolomics	amines.Glycine	Comp2	0.0268514	Case	1	1	1	1	1	1	1	1	1	1	1	1	1	1	1	1	1	1	1	1	1	1	1	1	1	1	1	1	1	1	1	1	1	1	1	1	1	1	1	1	1	1	1	1	1	1	1	1	1	1	1
Metabolomics	amines.O.Phosphoethanolamine	Comp2	-0.0260158	Case	1	1	1	1	1	1	1	1	1	1	1	1	1	1	1	1	1	1	1	1	1	1	1	1	1	1	1	1	1	1	1	1	1	1	1	1	1	1	1	1	1	1	1	1	1	1	1	1	1	1	1
Metabolomics	OA.Malic.acid	Comp2	0.0234974	Case	1	1	1	1	1	1	1	1	1	1	1	1	1	1	1	1	1	1	1	1	1	1	1	1	1	1	1	1	1	1	1	1	1	1	1	1	1	1	1	1	1	1	1	1	1	1	1	1	1	1	1
Metabolomics	amines.L.Tyrosine	Comp2	0.0234837	Case	1	1	1	1	1	1	1	1	1	1	1	1	1	1	1	1	1	1	1	1	1	1	1	1	1	1	1	1	1	1	1	1	1	1	1	1	1	1	1	1	1	1	1	1	1	1	1	1	1	1	1
Metabolomics	steroids.Etiocholanolone.glucuronide	Comp2	0.0222927	Control	1	1	1	1	1	1	1	1	1	1	1	1	1	1	1	1	1	1	1	1	1	1	1	1	1	1	1	1	1	1	1	1	1	1	1	1	1	1	1	1	1	1	1	1	1	1	1	1	1	1	1
Metabolomics	amines.Glycylproline	Comp2	0.0194624	Case	1	1	1	1	1	1	1	1	1	1	1	1	1	1	1	1	1	1	1	1	1	1	1	1	1	1	1	1	1	1	1	1	1	1	1	1	1	1	1	1	1	1	1	1	1	1	1	1	1	1	1
Metabolomics	OA.Pyroglutamic.acid	Comp2	0.0188823	Case	1	1	1	1	1	1	1	1	1	1	1	1	1	1	1	1	1	1	1	1	1	1	1	1	1	1	1	1	1	1	1	1	1	1	1	1	1	1	1	1	1	1	1	1	1	1	1	1	1	1	1
Metabolomics	OA.3.Hydroxybutyric.acid	Comp2	-0.0184375	Case	1	1	1	1	1	1	1	1	1	1	1	1	1	1	1	1	1	1	1	1	1	1	1	1	1	1	1	1	1	1	1	1	1	1	1	1	1	1	1	1	1	1	1	1	1	1	1	1	1	1	1
Metabolomics	OA.Isocitrate	Comp2	-0.0151055	Case	1	1	1	1	1	1	1	1	1	1	1	1	1	1	1	1	1	1	1	1	1	1	1	1	1	1	1	1	1	1	1	1	1	1	1	1	1	1	1	1	1	1	1	1	1	1	1	1	1	1	1
Metabolomics	amines.Gamma.Glutamylglutamine	Comp2	0.0132953	Case	1	1	1	1	1	1	1	1	1	1	1	1	1	1	1	1	1	1	1	1	1	1	1	1	1	1	1	1	1	1	1	1	1	1	1	1	1	1	1	1	1	1	1	1	1	1	1	1	1	1	1
Metabolomics	OA.Citric.acid	Comp2	-0.0116298	Case	1	1	1	1	1	1	1	1	1	1	1	1	1	1	1	1	1	1	1	1	1	1	1	1	1	1	1	1	1	1	1	1	1	1	1	1	1	1	1	1	1	1	1	1	1	1	1	1	1	1	1
Metabolomics	OA.Cis.aconitic.acid	Comp2	0.0103013	Case	1	1	1	1	1	1	1	1	1	1	1	1	1	1	1	1	1	1	1	1	1	1	1	1	1	1	1	1	1	1	1	1	1	1	1	1	1	1	1	1	1	1	1	1	1	1	1	1	1	1	1
Metabolomics	amines.Hydroxylysine	Comp2	-0.00925142	Control	1	1	1	1	1	1	1	1	1	1	1	1	1	1	1	1	1	1	1	1	1	1	1	1	1	1	1	1	1	1	1	1	1	1	1	1	1	1	1	1	1	1	1	1	1	1	1	1	1	1	1
Metabolomics	amines.L.Lysine	Comp2	0.00888616	Case	1	1	1	1	1	1	1	1	1	1	1	1	1	1	1	1	1	1	1	1	1	1	1	1	1	1	1	1	1	1	1	1	1	1	1	1	1	1	1	1	1	1	1	1	1	1	1	1	1	1	1
Metabolomics	OA.Uracil	Comp2	0.00516258	Control	1	1	1	1	1	1	1	1	1	1	1	1	1	1	1	1	1	1	1	1	1	1	1	1	1	1	1	1	1	1	1	1	1	1	1	1	1	1	1	1	1	1	1	1	1	1	1	1	1	1	1
Metabolomics	amines.Taurine	Comp2	0.00312286	Case	1	1	1	1	1	1	1	1	1	1	1	1	1	1	1	1	1	1	1	1	1	1	1	1	1	1	1	1	1	1	1	1	1	1	1	1	1	1	1	1	1	1	1	1	1	1	1	1	1	1	1
Metabolomics	OA.Citric.acid	Comp3	0.336082	Case	1	1	1	1	1	1	1	1	1	1	1	1	1	1	1	1	1	1	1	1	1	1	1	1	1	1	1	1	1	1	1	1	1	1	1	1	1	1	1	1	1	1	1	1	1	1	1	1	1	1	1
Metabolomics	amines.Putrescine	Comp3	0.28806	Control	0.8	0.9	0.9	0.8	1	1	1	1	0.9	1	0.9	1	0.9	0.9	1	1	1	0.9	1	0.9	1	0.9	1	1	1	1	1	1	0.9	1	0.9	0.9	0.9	1	0.9	0.8	1	1	1	0.9	0.9	1	1	0.9	1	0.9	1	0.9	1	1	0.95
Metabolomics	amines.Gamma.L.glutamyl.L.alanine	Comp3	0.275796	Control	1	1	0.8	1	1	0.8	1	1	1	1	1	1	1	1	1	1	1	1	1	1	0.9	1	1	1	1	1	0.9	1	1	1	1	1	1	1	1	0.9	0.9	0.9	1	1	1	1	1	1	1	1	1	0.9	0.9	1	0.978
Metabolomics	OA.Malic.acid	Comp3	0.248014	Case	1	1	1	1	1	1	1	1	1	1	1	1	0.9	1	1	1	1	1	1	1	1	1	1	1	1	1	1	1	1	1	1	1	1	1	1	1	1	1	1	1	1	1	1	1	1	1	1	1	1	1	0.998
Metabolomics	amines.L.Homoserine	Comp3	-0.232547	Case	1	1	1	1	1	1	1	1	1	1	1	1	0.9	1	1	1	1	1	1	1	1	1	1	1	1	1	1	1	1	1	1	1	1	1	0.9	1	1	1	1	0.9	1	1	1	1	0.9	0.9	1	1	1	1	0.99
Metabolomics	amines.L.4.hydroxy.proline	Comp3	0.226603	Control	1	1	1	0.9	1	1	1	0.9	0.9	1	1	0.9	1	1	1	0.9	1	1	1	1	1	1	1	1	1	0.9	1	0.9	1	1	1	1	1	1	1	1	0.9	1	1	0.9	1	1	0.9	1	0.9	1	1	1	1	1	0.978
Metabolomics	amines.Ornithine	Comp3	-0.224725	Case	1	1	1	1	1	1	1	1	1	1	1	1	0.9	1	0.9	1	1	1	1	1	1	1	1	1	1	1	0.9	1	1	1	1	1	1	1	1	1	1	1	1	1	1	1	1	1	1	1	1	1	1	1	0.994
Metabolomics	OA.Glycolic.acid	Comp3	0.221036	Case	1	1	1	1	1	1	1	1	1	1	1	1	0.9	1	1	1	1	1	1	1	1	1	1	1	1	1	1	1	1	1	1	1	1	1	1	1	1	1	1	1	1	1	1	1	1	1	1	1	1	1	0.998
Metabolomics	steroids.DihydroTestosterone.Glucuronide	Comp3	-0.209344	Case	1	1	1	0.9	0.9	1	0.9	1	0.9	1	1	0.9	0.9	1	0.8	1	1	0.9	1	1	1	0.8	1	0.9	0.9	1	1	0.8	0.9	1	0.9	1	0.8	0.9	0.8	0.9	0.8	0.8	0.9	0.9	1	0.9	1	0.9	1	0.8	0.8	0.8	0.9	1	0.924
Metabolomics	OA.3.hydroxyisovaleric.acid	Comp3	0.201036	Case	1	1	1	1	1	1	1	1	1	1	0.9	1	0.9	1	1	1	1	1	1	1	1	1	1	1	1	1	1	1	1	1	1	1	1	1	1	1	1	1	1	1	1	1	1	1	1	1	1	1	1	1	0.996
Metabolomics	amines.L.Asparagine	Comp3	0.195617	Control	1	1	0.9	0.9	1	1	1	1	1	1	1	1	1	1	0.8	1	1	1	1	1	0.9	1	1	1	1	1	1	1	0.9	1	0.9	1	1	1	1	0.9	0.9	0.9	1	1	1	1	1	1	1	1	1	0.9	1	1	0.978
Metabolomics	steroids.beta.Cortolone	Comp3	-0.185663	Case	0.7	0.8	0.9	0.7	0.8	0.8	0.9	0.8	0.9	0.7	0.8	0.8	0.8	0.8	0.7	0.6	0.7	0.8	0.9	0.5	0.8	0.8	1	0.9	0.6	0.9	0.7	0.8	0.9	0.7	0.8	0.8	0.7	0.9	0.8	0.8	1	0.8	0.8	0.8	0.8	0.8	0.6	1	0.7	0.9	0.8	0.7	0.8	0.7	0.79
Metabolomics	amines.S.Methylcysteine	Comp3	-0.175789	Case	0.9	0.8	0.8	0.9	0.8	0.6	0.8	0.9	0.8	0.8	0.8	0.9	0.7	0.8	0.9	0.8	0.8	0.6	0.9	0.9	0.9	0.8	0.8	0.8	0.8	0.8	0.7	0.8	0.8	0.8	0.7	0.8	0.8	0.9	0.9	0.7	0.6	0.8	0.8	0.9	0.8	1	0.7	0.9	0.7	0.8	0.8	0.7	0.9	0.8	0.804
Metabolomics	amines.Gamma.Glutamylglutamine	Comp3	-0.166203	Case	1	1	1	1	1	0.9	1	1	1	1	1	1	0.8	1	1	1	1	1	1	1	1	1	1	1	1	1	1	1	1	1	1	1	1	1	1	1	0.9	1	1	1	1	1	1	1	1	1	1	1	1	1	0.992
Metabolomics	OA.Glutaric.acid	Comp3	0.156636	Case	0.9	0.9	1	1	1	0.9	1	0.8	1	1	0.9	1	0.9	1	1	0.9	1	0.9	1	1	1	1	1	1	1	0.9	0.9	1	1	1	0.8	1	1	1	1	0.8	0.9	1	1	1	1	1	1	1	1	1	1	1	1	0.9	0.966
Metabolomics	amines.Beta.Alanine	Comp3	0.136024	Control	0.9	0.9	0.8	0.9	0.8	0.8	0.9	0.9	1	1	0.9	0.9	0.9	0.9	0.9	0.8	0.9	0.7	0.9	0.8	0.8	0.9	0.9	1	0.8	0.9	0.6	0.9	0.8	0.8	0.8	0.9	1	0.9	0.8	0.7	0.7	0.8	0.8	0.8	0.8	0.8	0.8	0.9	0.9	1	0.8	0.8	0.9	0.8	0.852
Metabolomics	OA.Succinic.acid	Comp3	0.135285	Case	0.8	0.9	0.8	0.9	1	0.7	1	0.8	0.9	0.9	0.8	1	0.9	0.8	0.8	0.9	0.7	0.9	1	0.9	0.8	0.8	0.8	1	0.9	0.9	0.8	0.9	1	0.9	0.5	0.7	0.9	0.9	0.9	0.7	0.6	1	0.9	0.8	0.9	0.8	0.9	1	0.9	1	0.9	0.7	0.8	0.9	0.858
Metabolomics	amines.3.Methoxytyramine	Comp3	-0.129616	Control	0.9	0.9	1	1	1	0.9	1	0.9	1	1	1	1	1	0.8	0.9	1	0.9	0.9	1	0.9	1	1	1	1	0.9	1	1	1	0.9	0.9	1	0.9	1	1	0.9	1	1	1	1	0.9	0.9	1	1	0.9	1	0.9	1	1	1	1	0.962
Metabolomics	amines.L.Kynurenine	Comp3	0.125808	Control	0.6	0.9	0.7	0.5	0.7	0.7	0.7	0.6	0.8	0.8	0.8	0.6	0.8	0.7	0.5	0.7	0.9	0.8	0.5	0.8	0.8	0.7	0.7	0.7	0.8	0.8	0.9	0.7	0.6	0.9	0.6	0.9	1	0.5	0.7	0.8	0.6	0.7	0.8	0.6	0.8	0.6	0.9	0.6	0.8	0.7	0.7	0.8	0.7	0.7	0.724
Metabolomics	OA.3.Hydroxyisobutyric.acid	Comp3	0.113982	Case	1	1	0.9	1	1	1	1	1	1	1	1	1	0.9	1	0.9	1	1	1	1	0.9	1	1	1	1	1	1	1	1	1	1	1	1	1	0.9	1	0.9	0.9	1	0.9	1	1	1	1	1	1	1	1	1	1	1	0.984
Metabolomics	OA.Fumaric.acid	Comp3	0.113968	Case	1	1	1	1	1	1	1	1	1	1	1	1	0.9	1	1	1	1	1	1	1	1	1	1	1	1	1	1	1	1	1	1	1	1	1	0.9	1	0.9	1	1	1	1	0.9	1	1	1	1	1	1	1	1	0.992
Metabolomics	amines.L.Glutamine	Comp3	0.111524	Case	0.7	0.9	0.8	0.8	0.7	0.9	0.8	0.7	0.9	0.8	0.9	0.9	0.7	0.8	0.7	0.7	0.9	0.8	0.8	0.8	0.9	0.6	0.7	1	0.7	0.8	0.7	0.6	0.8	0.9	0.6	0.9	0.8	0.7	0.7	0.8	0.6	0.7	0.8	0.8	0.8	0.6	0.8	0.8	0.7	0.5	0.8	0.9	0.9	1	0.778
Metabolomics	OA.3.Hydroxypropionic.Acid	Comp3	0.110433	Case	0.9	1	0.8	0.8	1	1	0.9	0.8	0.9	0.9	1	0.8	0.9	0.9	0.8	0.9	1	0.8	0.8	1	1	0.9	1	1	0.9	0.7	1	0.7	0.8	1	0.9	0.8	0.7	0.8	0.8	1	0.9	1	0.9	0.9	0.9	0.9	0.9	0.9	1	0.9	0.9	0.9	0.9	0.9	0.894
Metabolomics	amines.L.Threonine	Comp3	0.110003	Case	0.9	1	1	1	1	1	1	1	1	0.8	1	1	1	1	0.9	1	1	1	1	1	1	0.9	0.9	1	1	1	1	1	1	1	0.9	1	1	0.9	0.9	1	1	1	0.9	1	0.8	1	0.9	1	1	1	0.9	0.9	1	1	0.97
Metabolomics	amines.L.Tryptophan	Comp3	0.107317	Case	0.7	0.8	0.6	0.6	0.8	0.7	0.6	0.8	0.7	0.6	0.8	0.7	0.7	0.6	0.6	0.7	0.9	0.7	0.5	0.6	0.7	0.7	0.7	0.8	0.7	0.7	0.8	0.8	0.5	0.8	0.6	0.9	0.8	0.8	0.7	0.9	0.5	0.5	0.7	0.7	0.6	0.7	0.7	0.6	0.8	0.7	0.8	0.9	0.7	0.7	0.704
Metabolomics	steroids.alpha.Cortolone	Comp3	-0.103543	Control	0.6	0.7	0.4	0.2	0.3	0.4	0.4	0.5	0.6	0.4	0.3	0.5	0.6	0.6	0.4	0.6	0.4	0.5	0.7	0.5	0.5	0.5	0.6	0.7	0.5	0.6	0.3	0.5	0.7	0.4	0.4	0.5	0.3	0.7	0.6	0.5	0.5	0.6	0.6	0.6	0.5	0.2	0.4	0.6	0.4	0.5	0.6	0.6	0.5	0.4	0.498
Metabolomics	amines.Norepinephrine	Comp3	-0.100912	Case	1	1	1	0.9	0.8	1	1	0.9	1	0.9	0.9	1	0.9	0.9	0.9	1	1	0.8	1	0.9	1	1	1	1	1	0.8	1	0.8	0.9	1	0.9	0.7	1	0.9	0.9	0.9	1	0.8	0.9	0.9	0.8	0.9	0.9	0.9	1	0.9	0.9	0.9	1	0.9	0.926
Metabolomics	amines.L.Valine	Comp3	-0.0851893	Case	0.8	0.9	0.7	0.9	0.8	0.8	0.9	0.8	1	0.9	0.7	0.9	0.8	0.8	0.6	0.7	0.8	0.8	1	0.9	0.7	1	0.9	0.9	0.9	0.9	0.6	0.9	0.8	0.8	0.9	0.9	0.9	0.8	0.8	0.7	0.7	0.9	0.6	0.9	0.8	0.6	0.7	0.9	0.8	0.8	0.9	1	0.7	0.8	0.82
Metabolomics	amines.L.Methionine.sulfoxide	Comp3	0.0775002	Case	0.4	0.6	0.5	0.6	0.5	0.5	0.5	0.6	0.8	0.4	0.4	0.5	0.6	0.3	0.5	0.6	0.5	0.4	0.6	0.5	0.4	0.4	0.8	0.4	0.6	0.5	0.5	0.5	0.6	0.7	0.6	0.5	0.8	0.6	0.3	0.5	0.5	0.5	0.4	0.6	0.4	0.4	0.6	0.6	0.6	0.6	0.8	0.7	0.7	0.8	0.544
Metabolomics	OA.Cis.aconitic.acid	Comp3	0.0750381	Case	0.9	0.9	0.9	1	1	0.6	0.9	0.9	0.8	0.9	1	1	1	1	0.9	0.9	0.9	0.9	1	1	1	0.8	0.8	0.9	1	0.8	0.9	0.7	1	1	0.8	0.8	1	0.9	1	0.8	0.9	0.9	1	0.7	0.8	0.7	0.9	0.9	0.8	1	1	1	0.8	1	0.9
Metabolomics	amines.L.Glutamic.acid	Comp3	0.0685862	Control	0.9	0.8	0.6	1	0.8	0.3	0.9	0.9	0.9	0.9	0.8	0.8	0.9	0.7	0.6	0.9	0.8	0.9	0.9	0.9	0.8	1	0.8	0.9	0.8	0.8	0.5	0.8	0.9	0.8	0.8	0.7	0.9	0.7	0.7	0.7	0.7	0.8	0.6	0.9	0.8	0.7	0.6	0.9	0.8	0.8	0.7	0.6	0.7	0.7	0.782
Metabolomics	steroids.Cortisone	Comp3	-0.0640864	Case	0.8	0.8	0.9	0.8	0.9	0.8	0.8	0.8	0.8	0.8	0.9	1	0.9	0.7	0.8	0.9	0.9	0.8	0.7	0.8	0.7	0.8	0.9	0.7	0.6	0.9	0.7	0.7	0.9	0.8	0.8	0.8	0.9	0.7	0.9	0.8	0.9	0.7	0.8	0.8	0.9	0.8	0.9	0.9	0.8	0.8	0.7	0.7	0.6	0.8	0.806
Metabolomics	OA.Adipic.acid	Comp3	-0.0633745	Case	0.3	0.5	0.3	0.6	0.5	0.5	0.6	0.4	0.6	0.3	0.6	0.4	0.4	0.5	0.3	0.5	0.3	0.5	0.4	0.5	0.4	0.4	0.5	0.4	0.5	0.4	0.8	0.4	0.4	0.5	0.6	0.7	0.4	0.6	0.5	0.6	0.7	0.3	0.5	0.4	0.4	0.5	0.3	0.3	0.5	0.3	0.4	0.6	0.5	0.4	0.464
Metabolomics	amines.Glutathione	Comp3	-0.063044	Case	1	1	1	1	1	0.9	1	1	1	0.9	0.8	1	1	0.9	1	1	1	1	0.8	1	0.9	1	1	1	0.9	0.9	1	1	1	1	1	1	1	0.9	0.9	1	0.9	0.8	0.9	1	1	1	0.9	1	1	1	0.9	0.9	0.9	1	0.96
Metabolomics	amines.Glycylglycine	Comp3	0.0604504	Case	0.1	0.4	0.2	0.1	0.2	0.2	0.5	0.3	0.2	0.3	0.3	0.1	0.3	0.2	0.2	0.3	0.3	0.1	0.4	0.1	0.1	0.2	0.3	0.4	0.3	0.2	0.4	0.2	0.1	0.1	0.2	0.4	0.3	0.2	0.3	0.2	0.2	0.1	0.2	0.1	0.2	0.2	0.3		0.1	0.1	0.3	0.5	0.4	0.1	0.234694
Metabolomics	amines.L.2.aminoadipic.acid	Comp3	0.0554389	Case	0.8	0.9	0.7	0.7	0.7	0.7	0.8	0.8	0.8	0.6	0.8	0.6	0.8	0.7	0.9	0.7	0.7	0.8	0.8	0.6	0.8	0.7	0.7	1	0.7	0.8	0.8	0.9	0.9	0.8	0.7	0.9	0.7	0.9	0.7	0.8	0.9	0.9	0.8	0.9	0.5	1	0.8	0.6	0.7	0.7	0.7	0.8	1	0.8	0.776
Metabolomics	amines.Homocitrulline	Comp3	-0.0533832	Case	0.7	0.9	1	0.8	0.8	0.8	0.8	0.7	0.8	0.8	0.7	0.9	0.7	0.8	0.9	0.8	0.9	1	0.8	0.7	0.8	0.7	0.7	0.9	0.9	0.8	0.9	0.8	0.9	0.8	1	0.8	0.8	0.8	0.8	0.8	1	0.7	0.8	0.9	0.8	0.8	0.8	0.9	0.7	0.8	0.9	0.9	0.9	0.9	0.826
Metabolomics	amines.L.Leucine	Comp3	-0.0444969	Case	0.6	0.8	0.5	0.6	0.5	0.6	0.9	0.7	0.7	0.8	0.4	0.8	0.8	0.7	0.7	0.7	0.6	0.6	0.9	0.8	0.5	0.9	0.8	0.5	0.7	0.7	0.6	0.8	0.5	0.7	0.5	0.7	0.8	0.8	0.8	0.6	0.4	1	0.5	0.7	0.7	0.5	0.7	0.7	0.7	0.7	0.7	0.6	0.6	0.7	0.676
Metabolomics	OA.Isocitrate	Comp3	0.0418138	Case	0.7	0.7	0.8	0.7	0.8	0.6	0.9	0.8	0.5	0.8	0.9	0.7	0.3	0.8	0.6	0.8	0.6	0.8	0.6	0.9	0.8	0.6	0.8	0.9	0.7	0.6	0.8	0.5	0.9	0.8	0.5	0.6	0.5	0.7	0.9	0.6	0.7	0.8	0.7	0.6	0.6	0.7	0.7	0.6	0.5	0.8	0.9	0.9	0.6	0.5	0.702
Metabolomics	amines.Ethanolamine	Comp3	-0.0404718	Case	0.9	0.8	1	1	0.9	1	0.9	1	0.9	1	1	0.9	0.8	0.9	1	0.9	1	0.9	0.7	0.9	0.9	0.9	1	1	1	0.9	0.9	0.9	1	0.9	0.9	0.9	0.9	0.9	0.9	0.9	1	0.9	1	0.9	1	1	0.9	0.8	1	0.9	1	0.9	0.9	0.8	0.924
Metabolomics	amines.DL.3.aminoisobutyric.acid	Comp3	0.0381543	Control	0.5	0.5	0.3	0.3	0.4	0.5	0.6	0.4	0.3	0.4	0.4	0.4	0.3	0.3	0.5	0.4	0.3	0.4	0.3	0.3	0.3	0.4	0.4	0.6	0.7	0.4	0.5	0.4	0.5	0.2	0.3	0.4	0.7	0.6	0.3	0.4	0.5	0.5	0.7	0.4	0.4	0.4	0.5	0.5	0.4	0.4	0.3	0.3	0.3	0.3	0.416
Metabolomics	steroids.Etiocholanolone.sulfate	Comp3	0.0354341	Control	0.7	0.7	0.4	0.7	0.8	0.7	0.9	0.7	0.6	0.9	0.8	0.7	0.9	0.5	0.7	0.7	0.8	0.8	0.8	0.7	0.7	0.8	0.5	0.6	0.8	0.8	0.5	0.6	0.9	0.8	0.9	0.7	0.6	0.9	0.9	0.7	0.8	0.7	0.9	0.5	0.6	0.7	0.7	0.8	0.8	0.7	0.7	0.8	0.4	0.8	0.722
Metabolomics	steroids.Cortisol	Comp3	0.0352992	Case	0.2	0.3	0.3	0.3	0.3	0.2	0.5	0.4	0.2	0.4	0.3	0.2	0.1	0.4	0.1	0.3	0.2	0.3	0.3	0.1	0.4	0.2	0.4	0.6	0.2	0.2	0.3	0.3	0.1	0.3	0.1	0.4	0.2	0.3	0.2	0.2	0.5	0.2	0.4	0.1	0.2	0.2		0.2	0.1	0.3	0.3	0.3	0.4	0.2	0.269388
Metabolomics	amines.L.Proline	Comp3	0.0329957	Control	0.5	0.7	0.6	0.2	0.4	0.5	0.5	0.3	0.3	0.5	0.6	0.5	0.7	0.6	0.4	0.5	0.4	0.6	0.3	0.4	0.7	0.3	0.6	0.5	0.5	0.3	0.6	0.4	0.4	0.4	0.3	0.6	0.4	0.4	0.5	0.2	0.3	0.5	0.5	0.6	0.4	0.4	0.5	0.4	0.5	0.3	0.4	0.5	0.6	0.4	0.458
Metabolomics	amines.O.Phosphoethanolamine	Comp3	-0.029345	Case	0.7	0.6	0.8	0.6	0.8	0.8	0.7	0.7	0.8	0.6	1	0.7	0.4	0.8	0.7	0.7	0.9	0.8	0.7	0.7	0.6	0.6	0.6	0.5	0.8	0.7	1	0.6	0.7	0.9	0.5	0.6	0.7	0.5	0.9	0.9	0.7	0.8	0.7	0.7	0.8	0.7	0.7	0.9	0.7	0.6	0.7	0.6	0.8	0.7	0.714
Metabolomics	amines.Cysteine	Comp3	-0.018348	Case	0.9	0.7	0.8	0.9	0.9	0.7	0.9	0.8	1	0.8	0.8	0.8	0.8	0.7	0.8	0.7	1	0.8	0.8	0.7	0.9	0.9	0.8	0.7	0.9	0.9	0.7	0.8	0.8	0.9	0.7	0.7	0.8	0.7	0.7	0.7	0.6	0.8	0.8	1	0.9	0.7	0.8	1	0.7	0.9	0.5	0.7	0.6	0.9	0.796
Metabolomics	amines.Homocysteine	Comp3	-0.0121615	Case	0.7	0.5	0.4	0.7	0.3	0.4	0.5	0.7	0.7	0.7	0.6	0.5	0.6	0.6	0.6	0.5	0.4	0.7	0.7	0.6	0.5	0.8	0.4	0.5	0.5	0.6	0.5	0.8	0.4	0.5	0.5	0.7	0.7	0.7	0.6	0.5	0.5	0.6	0.4	0.7	0.4	0.4	0.5	0.7	0.2	0.8	0.5	0.7	0.6	0.7	0.566
Metabolomics	amines.L.Serine	Comp3	-0.00693499	Case	0.6	0.5	0.5	0.5	0.6	0.3	0.4	0.5	0.4	0.5	0.5	0.4	0.3	0.7	0.4	0.5	0.5	0.4	0.6	0.6	0.6	0.4	0.5	0.5	0.4	0.6	0.5	0.6	0.5	0.6	0.6	0.3	0.6	0.3	0.6	0.4	0.5	0.6	0.4	0.2	0.5	0.5	0.4	0.5	0.3	0.4	0.4	0.4	0.5	0.5	0.476
Metabolomics	amines.L.Methionine	Comp3	0.00504674	Control	0.6	0.7	0.8	0.6	0.7	0.6	0.6	0.8	0.7	0.7	0.8	0.5	0.9	0.7	0.7	0.8	0.8	0.8	0.5	0.8	0.8	0.5	0.8	0.7	0.9	0.8	0.7	0.7	0.9	0.6	0.7	0.7	0.6	0.5	0.5	0.7	0.4	0.7	0.7	0.5	0.7	0.8	0.6	0.8	0.6	0.6	0.7	0.6	0.7	0.7	0.686
Metabolomics	amines.L.Aspartic.acid	Comp3	-9.41e-06	Case	0.4	0.5	0.5	0.5	0.7	0.6	0.2	0.5	0.3	0.8	0.6	0.3	0.5	0.5	0.6	0.4	0.6	0.5	0.3	0.6	0.3	0.4	0.6	0.6	0.3	0.6	0.7	0.4	0.6	0.6	0.5	0.5	0.4	0.7	0.5	0.8	0.7	0.7	0.8	0.4	0.5	0.5	0.6	0.6	0.5	0.4	0.8	0.6	0.6	0.5	0.532
Metabolomics	amines.L.Methionine	Comp4	0.60732	Control	0.1		0.2	0.3	0.2	0.2	0.2	0.4	0.1	0.1	0.1	0.1		0.2		0.1	0.1		0.4	0.1	0.1	0.2	0.1	0.1	0.1	0.1	0.2		0.1	0.3		0.1	0.3	0.2	0.1		0.1	0.1		0.2	0.1	0.2	0.1	0.2			0.2	0.3	0.1	0.2	0.1675
Metabolomics	steroids.alpha.Cortolone	Comp4	0.583805	Control	0.1	0.2		0.2	0.4		0.3	0.2	0.1	0.3	0.2	0.1		0.2	0.1	0.2	0.1	0.1	0.2		0.3	0.1		0.3	0.2	0.1	0.1			0.2	0.1	0.2	0.3	0.1	0.1	0.1	0.2	0.1	0.1	0.2	0.2	0.2	0.1	0.1	0.1	0.1	0.1	0.3	0.2	0.2	0.172093
Metabolomics	amines.Gamma.L.glutamyl.L.alanine	Comp4	-0.27063	Control	0.2		0.1	0.1		0.3		0.4	0.3	0.1	0.3	0.2		0.3	0.2	0.2	0.1	0.2	0.1		0.2	0.2	0.2	0.4	0.1	0.2	0.4	0.1			0.2	0.2	0.1		0.4	0.2	0.1	0.2		0.3	0.1	0.2	0.2	0.1	0.2	0.1	0.1	0.1	0.2	0.1	0.195122
Metabolomics	amines.Glycylproline	Comp4	-0.226856	Case	0.1	0.2		0.1	0.4	0.2	0.3	0.2	0.2	0.1		0.1	0.1	0.2		0.1		0.3	0.1	0.1	0.1			0.3	0.3		0.3		0.1	0.2	0.1	0.2	0.1	0.4			0.2	0.1	0.1	0.1	0.1	0.1		0.2	0.1	0.1	0.2	0.2	0.3	0.1	0.174359
Metabolomics	amines.L.Methionine.sulfoxide	Comp4	-0.211496	Case	0.1	0.1	0.1	0.2	0.2	0.1		0.1	0.1	0.1	0.3			0.1		0.3	0.1	0.2	0.1			0.2	0.1	0.2		0.2	0.1	0.1		0.1	0.2	0.1	0.2	0.4	0.1	0.3	0.4		0.1	0.1		0.2	0.1	0.1	0.2	0.2			0.1	0.3	0.165789
Metabolomics	amines.L.2.aminoadipic.acid	Comp4	0.206011	Case	0.1		0.2	0.4	0.1	0.4	0.3	0.3	0.3	0.4	0.2	0.3	0.3	0.3	0.2	0.2		0.2	0.3	0.4	0.4	0.3	0.4	0.1	0.5	0.3	0.2	0.3	0.2	0.2	0.3	0.1	0.1	0.1	0.2	0.1	0.2	0.4	0.1	0.2	0.1	0.2	0.1	0.4	0.2	0.2	0.2	0.3	0.3	0.4	0.25
Metabolomics	steroids.Cortisone.sulfate	Comp4	-0.204048	Control	0.4	0.2	0.2	0.2	0.3		0.4	0.4	0.3	0.5	0.1	0.3	0.2	0.2		0.1	0.3	0.2	0.4	0.6	0.4	0.2	0.2	0.4	0.2	0.1	0.1	0.1	0.1	0.4	0.3	0.3	0.2	0.2	0.1	0.2	0.2	0.2	0.3	0.3	0.2	0.2	0.3	0.4	0.2	0.3	0.5	0.2	0.1	0.2	0.258333
Metabolomics	amines.Taurine	Comp4	-0.15456	Case		0.3		0.1	0.2	0.2		0.2	0.3	0.2			0.1	0.2		0.1		0.1	0.1	0.2	0.2	0.1		0.2	0.1	0.2	0.2	0.2	0.1	0.1	0.2	0.1	0.2		0.1		0.2	0.1	0.3	0.2	0.2	0.1	0.1	0.1		0.1	0.1	0.1	0.1	0.2	0.158974
Metabolomics	amines.L.Arginine	Comp4	0.100652	Control	0.2	0.3	0.3	0.3	0.2	0.3	0.5	0.5	0.5	0.4	0.2	0.4	0.3	0.3	0.1	0.2	0.4	0.3	0.4	0.2	0.4	0.5	0.2	0.6	0.2	0.4	0.3	0.2	0.2	0.5	0.3	0.4	0.1	0.2	0.2	0.3	0.3	0.4	0.3	0.4	0.5	0.2	0.5	0.3	0.4	0.3	0.3	0.5	0.3	0.4	0.328
Metabolomics	OA.Citric.acid	Comp4	0.0529419	Case	0.4	0.2	0.3	0.1	0.3	0.4	0.3	0.1	0.1	0.2	0.5		0.3	0.3	0.4	0.4	0.4	0.3	0.3		0.3	0.1	0.3	0.5	0.3	0.3	0.2	0.4	0.1	0.1	0.3	0.5		0.2	0.4	0.5	0.6	0.1	0.4	0.2	0.1	0.3	0.3	0.1	0.3	0.2	0.1	0.3	0.3	0.4	0.287234

### Sheet: Supplement Data 9
	amines.1.Methylhistidine	amines.3.Methoxytyramine	amines.3.Methoxytyrosine	amines.3.Methylhistidine	amines.Anserine	amines.Citrulline	amines.Cystathionine	amines.Cysteine	amines.DL.3.aminoisobutyric.acid	amines.Ethanolamine	amines.Gamma.aminobutyric.acid	amines.Glutathione	amines.Glycine	amines.Glycylglycine	amines.Glycylproline	amines.Homocitrulline	amines.Homocysteine	amines.Hydroxylysine	amines.L.2.aminoadipic.acid	amines.L.4.hydroxy.proline	amines.L.Alanine	amines.L.Alpha.aminobutyric.acid	amines.L.Arginine	amines.L.Asparagine	amines.L.Aspartic.acid	amines.L.Glutamic.acid	amines.L.Glutamine	amines.L.Histidine	amines.L.Homoserine	amines.L.Isoleucine	amines.L.Kynurenine	amines.L.Leucine	amines.L.Lysine	amines.L.Methionine	amines.L.Methionine.sulfoxide	amines.L.Phenylalanine	amines.L.Proline	amines.L.Serine	amines.L.Threonine	amines.L.Tryptophan	amines.L.Tyrosine	amines.L.Valine	amines.Methionine.sulfone	amines.N6.N6.N6.Trimethyl.L.lysine	amines.Norepinephrine	amines.O.Acetyl.L.serine	amines.O.Phosphoethanolamine	amines.Ornithine	amines.Putrescine	amines.S.Methylcysteine	amines.Sarcosine	amines.Serotonine	amines.Taurine	amines.5.Hydroxy.L.tryptophan	amines.ADMA	amines.Beta.Alanine	amines.Gamma.Glutamylglutamine	amines.Gamma.L.glutamyl.L.alanine	amines.O.Phosphoserine	amines.SDMA	OA.2.hydroxybutyric.acid	OA.Adipic.acid	OA.Citric.acid	OA.Glutaric.acid	OA.Glycolic.acid	OA.Malic.acid	OA.Succinic.acid	OA.Fumaric.acid	OA.Methylmalonic.acid	OA.Pyroglutamic.acid	OA.Isocitrate	OA.3.Hydroxybutyric.acid	OA.3.Hydroxyisobutyric.acid	OA.3.hydroxyisovaleric.acid	OA.Glyceric.acid	OA.Uracil	OA.Homovanillic.acid	OA.Cis.aconitic.acid	OA.3.methyladipic.acid	OA.3.Hydroxypropionic.Acid	steroids.beta.Cortolone	steroids.alpha.Cortolone	steroids.Cortisol	steroids.Cortisone	steroids.Cortisone.sulfate	steroids.Dehydroepiandrosterone.sulfate..DHEA.S.	steroids.DihydroTestosterone.Glucuronide	steroids.Etiocholanolone.glucuronide	steroids.Etiocholanolone.sulfate	steroids..alpha.beta..Cortol	cg08479277	cg00236076	cg04755954	cg25268605	cg17465112	cg09334731	cg19361181	cg08010094	cg22432956	cg16619576	cg19545611	cg25716691	cg04362989	cg16066194	cg01919567	cg07390647	cg08642696	cg01312475	cg24757926	cg11219400	cg20668765	cg25732410	cg01123739	cg22718636	cg07123701	cg24676548	cg18682041	cg13036074	cg20486004	cg01903245	cg06843189	cg10525642	cg14963970	cg04267658	cg26504529	cg25474616	cg02743342	cg01239651	cg19121311	cg17249227	cg12553873	cg17553149	cg13126387	cg24848819	cg07362130	cg21391373	cg03461499	cg27605438	cg15914316	cg08594936	cg20117519	cg20544372	cg25352924	cg11792186	cg17738733	cg24940433	cg22437276	cg09730795	cg19763254	cg15701087	cg15230803	cg20673867	cg10515967	cg14018215	cg04471485	cg19423247	cg17757980	cg16643676	cg26878626	cg15104214	cg11891925	cg03432241	cg13848826	cg25681379	cg02046603	cg02254774	cg17416644	cg09611279	cg00799257	cg25194612	cg14813083	cg25861082	cg10590925	cg07029024	cg23882573	cg06367788	cg18109482	cg21862372	cg06982739	cg08605016	cg10864680	cg24844397	cg10434419	cg24702360	cg14531093	cg01918128	cg06190732	cg15572745	cg09863266	cg09945745	cg12103197	cg03495202	cg03468041	cg18092474	cg02186531	cg04971650	cg09117448	cg19927508	cg06507634	cg08222382	cg01554410	cg27666046	cg15095511	cg27059698	cg19754560	cg16651792	cg19058865	cg12342048	cg25528916	cg10012059	cg14263858	cg08557536	cg07275148	cg17449584	cg06776703	cg07942120	cg03573944	cg01885869	cg17897626	cg06049432	cg02427933	cg25229408	cg10092770	cg21362013	cg03111560	cg19821361	cg14369893	cg06793325	cg23979394	cg15536864	cg20980305	cg18232772	cg03308092	AgeAtFirstBirth	AgeAtFirstBirth_NTf	ADHD	ADHD_NTf	Aggression	Aggression_NTm	Aggression_NTf	Autism_NTf	CigarettesPerDay	CigarettesPerDay_NTm	CigarettesPerDay_NTf	EA	Insomnia	Insomnia_NTm	Insomnia_NTf	childhoodIQ	childhoodIQ_NTm	intelligence	intelligence_NTf	loneliness	loneliness_NTm	loneliness_NTf	MDD	Agesmokinginitiation_NTm	Agesmokinginitiation_NTf	smokinginitiation	smokinginitiation_NTf	selfreportedhealth	selfreportedhealth_NTm	wellbeing
amines.1.Methylhistidine	0.106536	0.24833	0.222167	-0.124533	-0.166168	0.115489	-0.0585671	0.217639	0.00763673	0.264036	0.190985	0.217869	0.134892	0.194011	0.18948	0.0925055	0.0854781	-0.0843818	-0.0646096	0.0375451	0.15135	0.0521973	0.180834	0.131518	0.184135	0.193052	0.20598	0.0511938	0.145872	0.215766	0.075505	0.204613	-0.00991561	0.136075	0.113171	0.225308	0.191195	0.220427	0.0653065	0.180343	0.167638	0.233481	0.193574	0.0959919	0.197837	0.219894	0.156191	0.149161	-0.00500617	0.154015	0.0471425	0.248477	0.0191829	0.245512	0.260949	-0.125802	0.131344	0.100333	0.070114	0.254329	-0.122764	-0.00378668	-0.0585093	-0.0428366	-0.11822	-0.0931513	0.00343226	-0.0838584	-0.0730453	0.00640741	-0.00566203	-0.0802627	-0.0972985	-0.12205	-0.0482327	0.0746007	0.0130383	-0.0101091	0.0221311	-0.0899067	-0.00504386	-0.0652049	-0.053187	-0.0373776	0.0709278	-0.0370577	0.0372915	0.00539167	-0.010897	-0.0140759	0.0263303	-0.0400371	-0.015068	0.0830201	0.0874509	0.120734	0.117879	0.0882689	0.0808732	0.0997451	-0.00695541	0.132597	0.143798	0.0703501	0.116518	-0.0248254	0.114714	0.0956284	0.0787135	0.00979995	0.0672127	0.0727659	0.0481985	0.0537138	0.0999742	0.0966401	0.0707131	0.0182425	-0.0457246	0.104057	0.0171884	0.123431	0.0302192	0.152466	0.087509	0.0815972	0.0437552	0.0989227	0.149944	0.11192	0.0411357	0.107253	-0.0109355	-0.0660776	0.0671921	0.0142869	0.0831652	0.0277711	0.0759195	0.111406	0.13232	-0.0387989	0.0743524	0.0362491	-0.026809	0.0432426	-0.0483459	-0.0111252	0.092928	0.0376134	0.0941655	0.0993261	-0.0523605	0.0535851	0.0981667	0.074119	0.101353	0.028311	0.083822	0.00236037	0.0930571	0.0385824	-0.000344642	0.110174	0.0140068	0.0055633	0.087543	-0.0304297	0.0948253	0.0154637	0.0655698	-0.0198314	0.114759	0.0427803	0.0162486	0.0922665	0.128766	0.119891	-0.00737813	0.090186	0.0161011	0.0412455	0.108203	0.115483	0.0767597	0.00952856	0.0749093	0.0573484	0.0594023	0.0185514	0.0961044	0.0688317	0.135366	0.105013	0.117039	0.140697	0.152015	0.156124	0.142652	0.0816845	0.00979	0.0757572	-0.0127701	0.121461	0.0771264	0.033404	-0.171672	-0.0990724	-0.158246	-0.171219	-0.166823	0.0943858	0.103454	0.113871	-0.168619	-0.150604	0.109859	0.0895873	0.0998358	0.0965805	0.0667714	0.00864733	0.103741	0.0242807	0.108607	0.000247102	0.0479165	0.114034	0.101469	0.037673	0.0957322	0.0941197	0.0802051	-0.0389256	-0.190985	0.120517	0.077495	0.054262	-0.000949792	0.0390279	-0.0131433	0.0788432	0.0244746	-0.082735	-0.0668141	0.137744	0.00559417	0.0718887	0.0654769	0.0447587	-0.0499051	-0.0659706	0.106208	0.0139625	-0.0422935	0.137538	-0.0449012	0.0811335	-0.0205801	0.0566937	-0.150078	0.0239608	0.143351
amines.3.Methoxytyramine	0.24833	0.637818	0.508766	-0.325496	-0.412796	0.262806	-0.139317	0.529029	0.0324822	0.617072	0.458388	0.542428	0.227418	0.451173	0.426493	0.23906	0.209365	-0.202791	-0.198229	0.0890827	0.296215	0.15433	0.45616	0.295422	0.429012	0.458712	0.453969	0.101857	0.363346	0.521175	0.188838	0.485424	-0.0219233	0.391042	0.15432	0.523223	0.442651	0.482214	0.0892123	0.399798	0.358658	0.563326	0.492194	0.267149	0.527344	0.521176	0.316026	0.382104	-0.0181927	0.437148	0.0948567	0.643222	0.0281863	0.628684	0.661031	-0.371155	0.310673	0.155963	0.0773699	0.665712	-0.327847	-0.0100632	-0.281738	-0.193826	-0.376521	-0.310425	-0.111039	-0.34566	-0.269311	-0.0322859	-0.103101	-0.222751	-0.346574	-0.370676	-0.227363	0.193609	-0.0010043	-0.107673	0.106346	-0.292622	0.0546815	-0.0358783	-0.161004	-0.117647	0.170725	-0.0786738	0.072515	0.0395012	0.00232449	-0.100457	0.154497	-0.121827	-0.0211584	0.255009	0.266398	0.324489	0.331183	0.237156	0.236345	0.301916	-0.0115539	0.361737	0.349924	0.218967	0.333687	-0.0670536	0.277992	0.234262	0.201328	-0.0341839	0.211624	0.249905	0.15105	0.134873	0.270761	0.297895	0.244198	0.116981	-0.0884071	0.292092	-0.032636	0.313516	0.110253	0.418327	0.257718	0.204819	0.19688	0.280912	0.402729	0.307765	0.205111	0.313471	0.0686051	-0.0772648	0.247944	0.119353	0.223502	0.174996	0.249457	0.324555	0.36118	-0.147265	0.253704	0.151014	-0.13639	0.123023	-0.100883	-0.0686552	0.292604	0.166978	0.304741	0.25294	-0.142841	0.20788	0.281782	0.172481	0.302392	0.143518	0.238586	0.085449	0.251337	0.16261	0.0370374	0.311554	0.129373	0.0326609	0.246411	-0.150359	0.256742	0.0791585	0.210666	0.0227423	0.296173	0.132136	0.133093	0.27508	0.388395	0.360622	0.0816886	0.269769	-0.028526	0.1428	0.304374	0.325199	0.225771	0.0580537	0.213533	0.219575	0.210818	0.0850779	0.26155	0.192762	0.33847	0.297469	0.2981	0.392812	0.434366	0.436961	0.387519	0.230668	-0.0207793	0.217978	0.0782435	0.348168	0.27383	0.164172	-0.319779	-0.249628	-0.262327	-0.310851	-0.265847	0.265645	0.300147	0.328189	-0.269703	-0.239695	0.296031	0.246927	0.268258	0.262434	0.179869	0.0143748	0.249421	0.0596383	0.325902	0.0401234	0.195922	0.318597	0.268561	0.123667	0.311018	0.27664	0.237877	-0.0436795	-0.550235	0.189759	0.179676	0.0932399	0.000646111	0.0915214	-0.0331601	0.13587	0.0636527	-0.241657	-0.107034	0.355162	-0.0152591	0.17892	0.0430436	0.128744	-0.128978	-0.126334	0.221609	0.0350339	-0.0904565	0.331095	-0.0496457	0.237458	-0.131042	0.154314	-0.289571	0.0987293	0.312014
amines.3.Methoxytyrosine	0.222167	0.508766	0.588769	-0.346429	-0.414213	0.330689	-0.0944095	0.468592	-0.0126908	0.57706	0.41102	0.467109	0.428884	0.437752	0.389949	0.204734	0.210516	-0.168757	0.0195375	0.117496	0.517531	0.180315	0.412998	0.461243	0.364624	0.460363	0.591476	0.270173	0.301652	0.584525	0.303273	0.569814	-0.00400466	0.474725	0.33877	0.628333	0.453811	0.597074	0.358761	0.552308	0.547299	0.620364	0.462455	0.166357	0.425674	0.52094	0.358519	0.346835	0.101016	0.366865	0.228719	0.537372	0.0264542	0.539465	0.56346	-0.287382	0.278534	0.24456	0.211494	0.519329	-0.193567	-0.0186774	0.0439492	0.0512901	-0.0841135	0.00132773	0.12063	-0.00963619	-0.0178173	0.129766	0.120394	-0.109161	-0.0161981	-0.0909352	0.00784765	0.118003	0.123813	0.134322	0.0115791	-0.0177174	0.025196	-0.0484552	-0.0491844	-0.0677916	0.046359	-0.0800778	0.0253256	-0.0325343	-0.0417471	-0.0627784	0.124855	-0.085884	-0.0457417	0.167141	0.160702	0.222563	0.278242	0.110675	0.183056	0.160164	-0.0403854	0.206306	0.251642	0.188982	0.285553	-0.140042	0.145219	0.260015	0.0140371	-0.0764061	0.165272	0.169984	0.112654	0.0704007	0.124062	0.287494	0.179208	0.131795	-0.115193	0.171539	-0.0955955	0.25574	-0.0614145	0.282203	0.136109	0.120369	0.166236	0.143079	0.303561	0.170602	0.155016	0.197975	0.073917	-0.154652	0.226957	0.103662	0.123934	0.12572	0.0850052	0.21362	0.264835	-0.200791	0.0798272	0.0223659	-0.195411	-0.0338216	-0.0377254	-0.12484	0.200498	0.161102	0.195437	0.174496	-0.222068	0.135242	0.133163	0.0109313	0.165344	0.110227	0.209808	0.0428494	0.129146	0.136256	-0.0960276	0.215858	0.0921974	0.0293587	0.218879	-0.200656	0.243602	0.0518411	0.0827418	-0.00884751	0.234264	0.0328639	0.0917388	0.145118	0.299939	0.194095	0.0817423	0.136006	-0.113105	0.0925283	0.22346	0.212212	0.0380262	-0.00806878	0.0763651	0.152737	0.214462	0.0741855	0.0909532	0.0514745	0.20025	0.157268	0.134752	0.300567	0.313804	0.311918	0.258924	0.125846	-0.108712	0.182795	0.051387	0.217105	0.201305	0.131642	-0.588415	-0.173086	-0.549961	-0.587993	-0.566706	0.154775	0.243787	0.21525	-0.574871	-0.506411	0.165448	0.139462	0.112288	0.196399	0.159461	-0.057542	0.212594	-0.0345852	0.297495	0.0241323	0.110399	0.265748	0.147304	0.0945038	0.202404	0.125453	0.115505	-0.179242	-0.356891	0.399873	0.195465	0.192743	-0.0154918	0.0991197	0.0107934	0.235424	0.0314104	-0.01757	-0.339917	0.369536	0.02662	0.147861	-0.131727	0.108154	-0.24255	-0.164316	0.32242	0.0172327	-0.12955	0.362046	-0.120045	0.124382	0.0670163	0.136568	-0.495939	0.0524236	0.391257
amines.3.Methylhistidine	-0.124533	-0.325496	-0.346429	0.235539	0.264524	-0.195454	0.0502175	-0.277799	-0.00542783	-0.327533	-0.242243	-0.287485	-0.204295	-0.252764	-0.208582	-0.131527	-0.130065	0.096582	-0.00246213	-0.0830239	-0.283472	-0.136772	-0.258202	-0.285751	-0.198708	-0.276669	-0.343213	-0.168807	-0.182476	-0.361694	-0.207544	-0.347678	0.000619132	-0.348998	-0.131156	-0.375118	-0.264472	-0.335231	-0.19586	-0.325475	-0.316179	-0.382632	-0.300167	-0.119894	-0.287237	-0.309629	-0.167131	-0.22045	-0.0795365	-0.267108	-0.142667	-0.351399	-0.00317022	-0.348232	-0.357753	0.219126	-0.154861	-0.094827	-0.0671168	-0.343763	0.126403	0.0135484	0.0507526	0.0115308	0.0877728	0.028362	-0.00519513	0.0833191	0.0599739	-0.0585779	-0.0251077	0.0731175	0.0634619	0.0822015	0.0592097	-0.0727102	-0.0627235	-0.0412447	-0.0410877	0.0375965	-0.0641381	-0.065548	0.0432133	0.0618659	-0.0156222	0.0386174	0.0098186	0.00589593	0.00457132	0.0925064	-0.138912	0.0729331	0.0229174	-0.134007	-0.129662	-0.139848	-0.189647	-0.0698116	-0.136526	-0.133613	0.0262926	-0.146577	-0.139765	-0.147074	-0.205202	0.0953815	-0.068921	-0.156213	0.0109934	0.0938212	-0.134072	-0.142019	-0.0942439	-0.0349261	-0.0865712	-0.221879	-0.153958	-0.132672	0.0610739	-0.113129	0.118288	-0.154555	0.0349212	-0.186318	-0.0962064	-0.0619484	-0.160876	-0.0952232	-0.204618	-0.10763	-0.164542	-0.152838	-0.116443	0.0360219	-0.195515	-0.120437	-0.0821774	-0.147838	-0.075153	-0.162484	-0.186593	0.165661	-0.0760769	-0.0386855	0.175963	0.0313777	0.000784639	0.11279	-0.155179	-0.151859	-0.156234	-0.10039	0.15321	-0.128945	-0.0901626	0.0219628	-0.122703	-0.119571	-0.145822	-0.0825639	-0.0789942	-0.128344	0.0419769	-0.148531	-0.119149	-0.0362117	-0.159601	0.182106	-0.159584	-0.0663763	-0.0812468	-0.0498638	-0.150328	-0.0330941	-0.116946	-0.107586	-0.228436	-0.14531	-0.124707	-0.0994837	0.124919	-0.0843438	-0.151983	-0.154159	-0.0239531	-0.0190882	-0.0466289	-0.146156	-0.177573	-0.079052	-0.0484538	-0.0271075	-0.106567	-0.115927	-0.0671412	-0.203678	-0.235203	-0.225475	-0.180565	-0.0878044	0.10473	-0.128834	-0.107891	-0.14948	-0.173615	-0.138085	0.308587	0.105747	0.269216	0.302955	0.267179	-0.115257	-0.17766	-0.159284	0.272589	0.237609	-0.113285	-0.0974894	-0.0714422	-0.127229	-0.111269	0.0519561	-0.125748	0.0367488	-0.225699	-0.0446711	-0.114825	-0.181347	-0.0968979	-0.0737611	-0.161749	-0.0882159	-0.0938869	0.0850592	0.267981	-0.182352	-0.111399	-0.0978284	0.00971362	-0.0568632	-0.00818613	-0.108015	-0.0194619	-0.00223288	0.186862	-0.24719	0.00323378	-0.0898984	0.193792	-0.0826231	0.167185	0.077074	-0.180349	-0.00923875	0.0712957	-0.224815	0.030205	-0.0972501	0.00578452	-0.0942821	0.266344	-0.0622278	-0.222532
amines.Anserine	-0.166168	-0.412796	-0.414213	0.264524	0.318881	-0.221843	0.0782126	-0.347464	-0.031713	-0.42047	-0.312613	-0.360145	-0.245976	-0.329413	-0.291495	-0.155206	-0.153213	0.126549	0.0471928	-0.11692	-0.310716	-0.137427	-0.303169	-0.311372	-0.268048	-0.346378	-0.404127	-0.165114	-0.227419	-0.410118	-0.215794	-0.391066	0.014089	-0.343365	-0.180539	-0.423898	-0.337055	-0.398751	-0.193716	-0.36602	-0.343958	-0.439287	-0.361361	-0.160358	-0.347212	-0.383942	-0.215487	-0.251697	-0.0815173	-0.297577	-0.146405	-0.436345	-0.0235893	-0.430873	-0.448921	0.243486	-0.188997	-0.162777	-0.0940369	-0.439266	0.175641	0.0136896	0.0797835	0.0308069	0.136882	0.0745779	-0.0151656	0.118168	0.10364	-0.0456282	-0.0108628	0.0990242	0.118835	0.139712	0.0786966	-0.102514	-0.0521113	-0.0202446	-0.0506474	0.0835591	-0.0325279	0.0137756	0.0687503	0.0840089	-0.0717252	0.0503211	-0.00391762	-0.00169269	0.00347078	0.0885631	-0.0903307	0.094641	0.0425585	-0.148826	-0.152605	-0.153756	-0.183411	-0.106975	-0.148574	-0.176491	0.0321968	-0.218263	-0.192416	-0.140426	-0.211931	0.0719125	-0.118859	-0.156061	-0.0289458	0.0418887	-0.139097	-0.111981	-0.107599	-0.0497672	-0.148704	-0.21216	-0.135561	-0.0770802	0.0961403	-0.122658	0.0437829	-0.178099	0.0280628	-0.210174	-0.098962	-0.0792718	-0.107971	-0.10765	-0.249457	-0.123829	-0.111173	-0.190921	-0.0501693	0.0763008	-0.153355	-0.061193	-0.119061	-0.0870625	-0.071796	-0.196686	-0.237754	0.123275	-0.0666848	-0.0153959	0.115339	0.0146445	0.0310506	0.0742595	-0.13931	-0.108641	-0.136549	-0.120906	0.131599	-0.100351	-0.103596	-0.0258735	-0.131995	-0.0877148	-0.138495	-0.046557	-0.10182	-0.0912992	0.0268422	-0.157449	-0.0581739	-0.0390005	-0.180147	0.121312	-0.150853	-0.0698968	-0.115173	-0.0230215	-0.189159	-0.0584369	-0.0581634	-0.117094	-0.232682	-0.153633	-0.0599919	-0.10381	0.0459767	-0.0848799	-0.155457	-0.194973	-0.0405175	-0.0299381	-0.0544597	-0.127298	-0.140855	-0.0760129	-0.0698343	-0.0398155	-0.148076	-0.161597	-0.107279	-0.209263	-0.288446	-0.278138	-0.241883	-0.109823	0.0397036	-0.12419	-0.0342807	-0.155712	-0.139543	-0.0997648	0.335195	0.150924	0.305206	0.331133	0.311346	-0.161177	-0.184368	-0.189679	0.317549	0.279813	-0.169988	-0.135505	-0.121568	-0.133842	-0.132186	0.0402448	-0.170866	0.0253902	-0.225622	-0.0294899	-0.0896927	-0.181169	-0.150572	-0.0566898	-0.138838	-0.0967525	-0.13091	0.0935858	0.331487	-0.210572	-0.125578	-0.109094	0.0101529	-0.0622917	0.0116571	-0.128035	-0.033162	-0.00780825	0.172747	-0.2832	0.000290948	-0.114158	0.0825826	-0.0986212	0.152505	0.102559	-0.209188	-0.0161158	0.0735366	-0.266111	0.0458576	-0.13094	0.0286638	-0.105118	0.299985	-0.0684935	-0.273736
amines.Citrulline	0.115489	0.262806	0.330689	-0.195454	-0.221843	0.195869	-0.0423298	0.257482	-0.0387738	0.312094	0.215739	0.250087	0.255744	0.226456	0.195302	0.116317	0.119504	-0.0901037	0.0502548	0.0364102	0.320108	0.109926	0.238173	0.27267	0.193037	0.243842	0.33644	0.172479	0.166354	0.342938	0.179679	0.33835	0.00941762	0.300737	0.194473	0.374434	0.238743	0.344647	0.233618	0.327505	0.337114	0.35975	0.248173	0.0729155	0.227147	0.282637	0.21315	0.205506	0.0480751	0.208855	0.139454	0.279215	0.00169272	0.283445	0.293749	-0.161671	0.16508	0.10937	0.130173	0.257752	-0.0898389	-0.0109801	0.0631428	0.0505892	-0.0178991	0.0329828	0.0789032	0.0313441	0.0315774	0.0966845	0.0974518	-0.0557043	0.0395708	-0.0163433	0.0308888	0.0562525	0.0903707	0.109348	-0.00767382	0.0221827	0.0339953	0.0136333	-0.0115317	-0.0187749	-0.0115157	-0.0468721	0.0181043	-0.0296534	-0.0347147	-0.0281387	0.115567	-0.0303691	-0.00981421	0.0943979	0.0829975	0.147246	0.196133	0.0475255	0.108096	0.0625263	-0.0178767	0.0708011	0.13222	0.127373	0.181703	-0.111064	0.067543	0.178604	-0.00688207	-0.0852197	0.0991678	0.142051	0.056154	0.0423743	0.027722	0.190614	0.131449	0.12813	-0.0425686	0.116692	-0.115668	0.157612	-0.0339397	0.176686	0.0976767	0.0777335	0.150467	0.095781	0.162482	0.11252	0.140619	0.0929869	0.092494	-0.0803138	0.180785	0.113589	0.0524671	0.127877	0.0689255	0.10757	0.126043	-0.16146	0.0711404	0.0430884	-0.171318	-0.0214144	-0.00884662	-0.107217	0.15121	0.136352	0.151825	0.108756	-0.161814	0.112183	0.0884661	-0.0163504	0.108549	0.0919646	0.14844	0.0490425	0.0765048	0.118045	-0.0769115	0.141937	0.107239	0.00968946	0.120464	-0.174738	0.174764	0.0197492	0.0195866	0.0026089	0.122564	-0.000738085	0.105766	0.0948033	0.192177	0.130275	0.0952205	0.095657	-0.132238	0.0564429	0.1522	0.102775	0.026629	-0.021232	0.0579869	0.110213	0.168159	0.0411767	0.059628	0.0376954	0.113662	0.0641801	0.0721171	0.202381	0.151987	0.155471	0.115088	0.0686916	-0.121163	0.127661	0.0859237	0.149205	0.162021	0.111446	-0.37296	-0.0778599	-0.341024	-0.372416	-0.347615	0.0588763	0.15453	0.114886	-0.351781	-0.308337	0.0600753	0.0602431	0.0370998	0.132098	0.0834375	-0.038192	0.103064	-0.0202009	0.18975	0.0220184	0.0920353	0.181126	0.0522022	0.0800965	0.159569	0.0875665	0.0414855	-0.11163	-0.175041	0.251393	0.121553	0.119624	-0.00851164	0.0634505	0.0241386	0.146408	0.00981632	-0.0463079	-0.236294	0.205457	0.019415	0.0789826	-0.146643	0.0521907	-0.164312	-0.0919888	0.188507	0.00671902	-0.0866392	0.200506	-0.0774599	0.0512416	0.0717996	0.0796849	-0.301352	0.0209884	0.213706
amines.Cystathionine	-0.0585671	-0.139317	-0.0944095	0.0502175	0.0782126	-0.0423298	0.0386037	-0.114437	-0.0161797	-0.137927	-0.102461	-0.116463	-0.0396871	-0.100917	-0.106413	-0.0470183	-0.0392643	0.0472765	0.0721441	-0.018719	-0.0356384	-0.0129852	-0.0886086	-0.0318018	-0.103978	-0.0949474	-0.0778331	0.00803677	-0.0790042	-0.0866549	-0.0109747	-0.0782226	0.0107998	-0.0304341	-0.0384526	-0.085528	-0.0945929	-0.0890074	0.0146445	-0.0588941	-0.0453715	-0.0969792	-0.0948356	-0.0622456	-0.106121	-0.107369	-0.0737795	-0.0708576	0.021928	-0.0738168	0.00193847	-0.134073	-0.015235	-0.130203	-0.140557	0.0632194	-0.0672497	-0.0513951	-0.021452	-0.145336	0.0815019	-9.79252e-05	0.0722946	0.0550345	0.100877	0.0942745	0.0234815	0.085354	0.0741064	0.0240583	0.0352885	0.0552837	0.0985716	0.104038	0.0531124	-0.0490784	0.0159779	0.0427767	-0.0219617	0.0875303	0.0125665	0.0579417	0.0437308	0.0261951	-0.0646413	0.0186797	-0.0286903	-0.0138259	-0.000496352	0.00361317	0.00723238	0.0249257	0.00840091	-0.0460226	-0.0529489	-0.0657047	-0.0491454	-0.0642005	-0.0398725	-0.0686681	-0.000242324	-0.0937504	-0.0876221	-0.0258433	-0.0504177	-0.00996214	-0.0817195	-0.0328904	-0.0733848	-0.0313601	-0.0304762	-0.0267701	-0.0253554	-0.0359386	-0.0782254	-0.0302196	-0.0263832	0.0180597	0.0248957	-0.0603737	-0.0456368	-0.0634221	-0.0399139	-0.0849217	-0.0516241	-0.0508673	0.00129701	-0.0620106	-0.0838455	-0.0685304	0.000674899	-0.0665063	0.0332131	0.0322448	-0.00966891	0.0165214	-0.0574837	0.00826488	-0.0507995	-0.0662246	-0.0778706	-0.0111705	-0.0493785	-0.0239148	-0.0236566	-0.0471251	0.0399565	-0.0202611	-0.0412469	0.00390588	-0.0427578	-0.0570345	-0.000752059	-0.0177568	-0.0635741	-0.0710646	-0.0602355	-0.000306655	-0.0322752	0.0099161	-0.0613527	-0.00246804	-0.0230135	-0.0576897	0.0144932	-0.00129715	-0.0408209	-0.0213183	-0.0344655	-0.00707343	-0.0513787	0.0172598	-0.064233	-0.0377611	0.0121057	-0.0560505	-0.0588997	-0.0710151	0.0309867	-0.0546031	-0.0494083	-0.0204349	-0.0531657	-0.0709595	-0.0633372	-0.0142692	-0.0522783	-0.0204192	-0.005714	-0.0038736	-0.0704509	-0.0525546	-0.0874844	-0.0731694	-0.0838845	-0.0674459	-0.0875613	-0.0906765	-0.0901363	-0.0527773	-0.0412882	-0.0310363	0.0317321	-0.0666731	-0.0246096	0.000431019	0.038059	0.0632406	0.0346548	0.0376736	0.0397813	-0.0645263	-0.0469258	-0.0668455	0.0399864	0.0374154	-0.077726	-0.0608102	-0.0769811	-0.0483216	-0.0333051	-0.0199436	-0.0593462	-0.0291417	-0.0407347	0.00550492	-0.018488	-0.0495407	-0.0727973	-0.0119585	-0.042141	-0.0606368	-0.0579207	-0.000665211	0.11605	-0.0293393	-0.0323966	-0.0110738	-0.00203698	-0.0158197	0.01794	-0.0249731	-0.0184132	0.0662999	-0.0122444	-0.0586762	0.0011546	-0.0396099	-0.0987382	-0.0231203	-0.0051278	0.029728	-0.0355969	-0.0103053	0.011734	-0.0597187	0.0160687	-0.0560882	0.0398306	-0.0263914	0.0398409	-0.0146232	-0.0598014
amines.Cysteine	0.217639	0.529029	0.468592	-0.277799	-0.347464	0.257482	-0.114437	0.474206	-0.0288428	0.555858	0.396396	0.468576	0.269966	0.387585	0.369398	0.212873	0.189704	-0.180262	-0.111	0.0270012	0.336465	0.133426	0.416511	0.284986	0.385898	0.394377	0.429352	0.121519	0.324046	0.489349	0.169024	0.466422	-0.00313229	0.362888	0.200627	0.511475	0.38363	0.470694	0.147334	0.39614	0.382686	0.522939	0.413359	0.196004	0.437405	0.460921	0.340447	0.354729	-0.0420778	0.367434	0.100737	0.528457	0.0145485	0.523277	0.551241	-0.303565	0.304283	0.137197	0.13224	0.5288	-0.260404	-0.0083205	-0.138315	-0.109807	-0.267456	-0.208526	-0.0330995	-0.198656	-0.143027	0.022778	-0.0117179	-0.187284	-0.198361	-0.260957	-0.117707	0.158526	0.0407228	-0.0150065	0.0494355	-0.194476	0.0446573	-0.0380477	-0.110692	-0.0616545	0.105073	-0.0812539	0.0893347	0.00789741	-0.0303508	-0.0406822	0.163951	-0.0676578	0.00157393	0.20758	0.206151	0.323601	0.345483	0.189422	0.203332	0.204062	-0.00198394	0.241838	0.311274	0.207222	0.311377	-0.103355	0.242955	0.263166	0.17233	-0.0620051	0.176652	0.269121	0.106928	0.131557	0.171607	0.280101	0.2353	0.151076	-0.052556	0.288221	-0.0816954	0.305167	0.0978341	0.394686	0.255185	0.208266	0.222424	0.270899	0.336801	0.300245	0.216795	0.231494	0.0888937	-0.10185	0.264463	0.151491	0.170297	0.194475	0.24022	0.25033	0.272777	-0.176778	0.248941	0.164602	-0.176986	0.114397	-0.0878159	-0.092778	0.299284	0.182542	0.312496	0.248777	-0.173357	0.209521	0.268255	0.14107	0.280715	0.137913	0.249315	0.0747449	0.232261	0.177843	-0.0142545	0.300419	0.15649	0.0058997	0.199757	-0.188173	0.28194	0.0320224	0.126292	-0.0076414	0.247886	0.0800501	0.159346	0.254432	0.353882	0.338062	0.0956161	0.260607	-0.0913073	0.115505	0.304041	0.250121	0.210533	0.00928722	0.215267	0.197317	0.229865	0.0517279	0.253496	0.189941	0.317909	0.21651	0.273702	0.391	0.322887	0.338333	0.286448	0.196773	-0.0836969	0.22246	0.103066	0.343256	0.285424	0.164072	-0.390922	-0.195174	-0.33472	-0.386285	-0.342428	0.181311	0.276863	0.266424	-0.344972	-0.305216	0.207389	0.185765	0.199533	0.264651	0.142805	0.0157746	0.202711	0.0634853	0.297004	0.02763	0.188436	0.322362	0.190007	0.14135	0.323131	0.266886	0.161505	-0.0741885	-0.420742	0.257376	0.18588	0.116147	0.00099789	0.0971362	-0.00318142	0.170304	0.0450985	-0.282353	-0.181811	0.301737	0.00721618	0.155323	0.0081436	0.0910372	-0.146111	-0.130323	0.223489	0.0279203	-0.108615	0.291722	-0.0913498	0.169951	-0.0315962	0.135884	-0.323086	0.0542387	0.284205
amines.DL.3.aminoisobutyric.acid	0.00763673	0.0324822	-0.0126908	-0.00542783	-0.031713	-0.0387738	-0.0161797	-0.0288428	0.121459	-0.0154142	0.0157387	0.00068067	-0.0572208	0.0386096	0.0380943	-0.0223965	-0.0141314	0.00698943	-0.0892357	0.130665	-0.0927024	-0.0131439	-0.055894	-0.0167087	-0.0133888	0.0321642	-0.0135955	-0.0346885	-0.0259511	-0.0621405	0.00511393	-0.0727442	-0.0385257	-0.0832848	-0.0306906	-0.0879842	0.034862	-0.0510554	-0.0710394	-0.053405	-0.0950394	-0.0537173	0.026446	0.0528743	0.0124429	0.00620274	-0.0919875	-0.0655354	0.0850904	-0.0196239	-0.00644898	0.0445052	0.0400059	0.034452	0.0388326	0.00970608	-0.0719473	0.0859129	-0.0593039	0.0791377	-0.0252048	-0.00181606	-0.104439	-0.0385384	-0.0401305	-0.0434535	-0.0250191	-0.0912234	-0.116619	-0.0616	-0.0860647	0.0175248	-0.121077	-0.0577977	-0.0754638	0.00813707	-0.0561635	-0.0904223	0.0502263	-0.052953	-0.0513148	-0.0880011	-0.0332676	-0.0724734	0.0936609	0.0193912	-0.0534402	0.0331331	0.0484532	-0.0555756	-0.147109	-0.0707024	-0.0653611	-0.0154473	0.00932612	-0.132076	-0.175283	0.0104473	-0.0289629	0.0805173	-0.0283979	0.13139	-0.0218452	-0.0790594	-0.0913142	0.102792	-0.0136102	-0.135915	-0.0227592	0.119657	-0.0231123	-0.191048	0.0297048	-0.0437376	0.118356	-0.0969749	-0.118462	-0.174915	-0.0840571	-0.124844	0.181455	-0.0899841	-0.0566575	-0.122773	-0.123137	-0.085051	-0.198608	-0.11022	-0.0025427	-0.12002	-0.182235	0.0479103	-0.147465	0.00186233	-0.185235	-0.185123	0.0325241	-0.194278	-0.127075	0.0257096	0.0633704	0.150745	-0.147189	-0.147197	0.188895	-0.0517744	-0.00736514	0.105079	-0.169482	-0.149777	-0.185626	-0.0838582	0.117198	-0.139008	-0.105719	0.00978719	-0.100969	-0.0947739	-0.128205	-0.0710471	-0.064716	-0.145015	0.0634627	-0.113163	-0.18777	0.039108	0.00997133	0.191718	-0.159237	0.0530424	0.0830044	0.00372594	0.00827557	0.0506827	-0.185907	-0.0902075	-0.103976	-0.130813	-0.14025	-0.116867	0.204898	-0.0176063	-0.133221	0.0350031	-0.0875584	0.0631814	-0.111618	-0.0856956	-0.162011	0.0215097	-0.103596	-0.0901425	-0.0755803	0.0553609	-0.0615894	-0.164722	0.0737032	0.0472731	0.0809036	-0.026102	0.183325	-0.107144	-0.177522	-0.151499	-0.189515	-0.120889	0.14635	-0.0416548	0.109425	0.146469	0.104338	0.0818991	-0.0789068	-0.00390649	0.101242	0.0857719	0.0867651	0.037435	0.0457259	-0.113775	0.0203323	-0.0122059	0.0381363	-0.0404521	-0.0797911	-0.0164119	-0.116727	-0.143363	0.077443	-0.109549	-0.199973	-0.117651	0.0634322	0.0252151	-0.0559793	-0.10366	-0.057682	-0.0364341	-0.00577691	-0.0363005	-0.0559218	-0.0625294	0.0185627	0.23417	0.133569	0.0118343	-0.0202232	-0.00245704	0.144003	0.034705	0.0692895	0.0126607	-0.0241751	0.0036831	0.0545015	0.00663445	0.0562099	0.0455765	-0.108041	-0.016226	0.073592	0.0391663	0.0185207
amines.Ethanolamine	0.264036	0.617072	0.57706	-0.327533	-0.42047	0.312094	-0.137927	0.555858	-0.0154142	0.66774	0.476382	0.549936	0.365152	0.47958	0.460618	0.241451	0.223462	-0.212085	-0.119003	0.0661795	0.42773	0.149003	0.475891	0.361345	0.46016	0.48394	0.540711	0.160947	0.373325	0.578601	0.212019	0.55374	-0.0119242	0.40063	0.294216	0.61062	0.476801	0.581983	0.209786	0.489998	0.4712	0.620567	0.490663	0.225594	0.500602	0.558449	0.413595	0.399269	-0.0176013	0.40613	0.138487	0.619424	0.0333862	0.615071	0.65074	-0.329769	0.347974	0.224708	0.190896	0.621219	-0.294876	-0.0108506	-0.109366	-0.0854349	-0.270586	-0.200927	0.019311	-0.176785	-0.142106	0.0451278	0.0188966	-0.199844	-0.195586	-0.273638	-0.0968902	0.180462	0.0589575	0.013313	0.0430584	-0.193281	0.0142412	-0.112344	-0.118608	-0.0764073	0.137119	-0.0971304	0.0969656	0.000985853	-0.0396267	-0.0339276	0.126118	-0.085279	-0.0212638	0.217557	0.219789	0.336232	0.351765	0.209628	0.217379	0.228569	-0.0135666	0.291821	0.358771	0.209437	0.328788	-0.10394	0.276201	0.285192	0.180567	-0.0288316	0.184288	0.243745	0.119084	0.139992	0.209737	0.288796	0.22177	0.114786	-0.0933371	0.290864	-0.033836	0.334394	0.0749725	0.414324	0.249443	0.219646	0.18405	0.271491	0.379839	0.306161	0.174001	0.258652	0.0375502	-0.159206	0.240568	0.105743	0.194752	0.143659	0.219414	0.276084	0.318299	-0.161939	0.221357	0.128108	-0.147066	0.104235	-0.107338	-0.0763818	0.286129	0.155405	0.293283	0.267142	-0.181737	0.183453	0.267405	0.159535	0.279749	0.112615	0.253335	0.0398004	0.242865	0.151515	-0.028198	0.308751	0.105241	0.00884948	0.226759	-0.15712	0.289749	0.032974	0.140245	-0.0372321	0.286948	0.0884088	0.109357	0.253336	0.363943	0.333981	0.0451794	0.254265	-0.0443148	0.114071	0.310622	0.281226	0.200436	0.00706534	0.207899	0.180853	0.213452	0.0512877	0.25384	0.184407	0.347262	0.244099	0.293768	0.402942	0.36924	0.383893	0.335408	0.208359	-0.0490258	0.225871	0.0394312	0.344559	0.259395	0.134884	-0.494217	-0.233369	-0.446349	-0.492281	-0.464335	0.212972	0.290254	0.289143	-0.46868	-0.416131	0.246227	0.210839	0.226212	0.27435	0.167501	0.0120137	0.249406	0.057895	0.311826	0.0132881	0.161562	0.332713	0.226675	0.129334	0.301829	0.261025	0.181438	-0.113942	-0.467986	0.34102	0.213828	0.153818	-0.0026931	0.109805	-0.0124466	0.218908	0.0539149	-0.248497	-0.227989	0.358011	0.0183174	0.181148	0.07031	0.10795	-0.166273	-0.169096	0.284602	0.032297	-0.12546	0.354965	-0.124547	0.189213	-0.0153937	0.151314	-0.41612	0.0550376	0.365303
amines.Gamma.aminobutyric.acid	0.190985	0.458388	0.41102	-0.242243	-0.312613	0.215739	-0.102461	0.396396	0.0157387	0.476382	0.347129	0.400141	0.238027	0.35204	0.335835	0.172385	0.159267	-0.15162	-0.109695	0.0746697	0.280843	0.109856	0.335684	0.25562	0.327219	0.355567	0.382409	0.107012	0.266139	0.406354	0.156317	0.384914	-0.016088	0.283431	0.188701	0.421123	0.349156	0.403345	0.128066	0.338893	0.31531	0.438302	0.36423	0.179073	0.372042	0.403752	0.270803	0.278711	0.00460411	0.299843	0.0967657	0.463539	0.0294371	0.457252	0.483106	-0.246879	0.235721	0.166943	0.112067	0.473011	-0.222643	-0.00843326	-0.12092	-0.0825671	-0.216631	-0.165878	-0.00876411	-0.16735	-0.139974	0.013448	-0.0168399	-0.144856	-0.182039	-0.220124	-0.101817	0.133878	0.0267691	-0.0206492	0.0493297	-0.160951	0.0103359	-0.0798467	-0.0971097	-0.0742329	0.117479	-0.0645617	0.0560198	0.0112779	-0.0144141	-0.0464139	0.0754846	-0.0800256	-0.0265298	0.16241	0.169097	0.220739	0.225642	0.156795	0.157576	0.190757	-0.0150084	0.24373	0.254835	0.143001	0.227232	-0.0557548	0.196265	0.179153	0.126459	-0.00591055	0.136217	0.148514	0.0975808	0.0926822	0.179756	0.19937	0.147509	0.0589897	-0.0814406	0.190536	0.000387769	0.225548	0.0474016	0.281686	0.16181	0.142109	0.106865	0.179596	0.280159	0.201943	0.105167	0.204953	0.0122374	-0.102089	0.149682	0.052056	0.150542	0.0810926	0.142151	0.213208	0.249354	-0.0952253	0.140653	0.0717806	-0.0795814	0.0666707	-0.0761708	-0.0408193	0.182559	0.0939149	0.185772	0.177619	-0.110629	0.116324	0.177923	0.115247	0.189994	0.0738974	0.162594	0.0267611	0.165857	0.0908515	-0.00220477	0.20681	0.0527214	0.0175127	0.171569	-0.0870569	0.181321	0.0413024	0.126054	-0.0150089	0.211953	0.0783228	0.0557795	0.172278	0.253834	0.225066	0.0199267	0.167401	-0.00144623	0.0855287	0.203759	0.217339	0.132224	0.0232714	0.131788	0.125855	0.132054	0.047945	0.165929	0.118189	0.236623	0.19407	0.201241	0.265613	0.292294	0.296255	0.265329	0.150041	-0.00560323	0.146821	0.00946501	0.226103	0.162366	0.0859988	-0.314152	-0.178542	-0.283201	-0.311524	-0.294581	0.176214	0.201519	0.216185	-0.298314	-0.265373	0.200009	0.164411	0.176342	0.179377	0.12823	0.0046259	0.187853	0.0330743	0.219291	0.0125036	0.105249	0.217882	0.182851	0.0761425	0.189416	0.171584	0.150567	-0.070111	-0.363094	0.210614	0.141776	0.0984233	-0.00277567	0.0716076	-0.0204097	0.137461	0.043328	-0.136861	-0.13042	0.265204	0.004758	0.131202	0.0606567	0.0884209	-0.108245	-0.114701	0.196051	0.024211	-0.0779764	0.25825	-0.0695911	0.152162	-0.0450414	0.108831	-0.275686	0.0541286	0.263173
amines.Glutathione	0.217869	0.542428	0.467109	-0.287485	-0.360145	0.250087	-0.116463	0.468576	0.00068067	0.549936	0.400141	0.471951	0.24736	0.395313	0.372785	0.210746	0.188427	-0.178031	-0.131292	0.0594656	0.313072	0.138609	0.408272	0.286637	0.379026	0.403471	0.426871	0.117875	0.319555	0.481335	0.178584	0.454872	-0.0110278	0.363196	0.178586	0.495055	0.391291	0.457034	0.130273	0.386309	0.362384	0.516736	0.426542	0.212606	0.449148	0.463716	0.310087	0.344641	-0.0174502	0.3759	0.102557	0.546953	0.0202487	0.538589	0.566338	-0.313709	0.286384	0.14471	0.106123	0.555331	-0.268369	-0.00944061	-0.17803	-0.126908	-0.283895	-0.223171	-0.05325	-0.235729	-0.179235	0.00611875	-0.0403065	-0.185012	-0.236108	-0.278973	-0.14855	0.160755	0.0268995	-0.0424228	0.0683633	-0.210991	0.0455414	-0.0340162	-0.120839	-0.0827731	0.1219	-0.0749913	0.071152	0.0179299	-0.0150936	-0.0665573	0.147981	-0.0886124	-0.0119888	0.212698	0.21643	0.296436	0.313506	0.19215	0.204037	0.230768	-0.00909307	0.276123	0.304052	0.198873	0.300664	-0.0847367	0.235112	0.234674	0.161257	-0.0483519	0.180665	0.237374	0.120297	0.119988	0.20009	0.272288	0.22121	0.12675	-0.0696456	0.263273	-0.0579474	0.286378	0.0844485	0.37224	0.231538	0.186969	0.194613	0.248712	0.342433	0.275003	0.194987	0.250525	0.074896	-0.0884516	0.239456	0.125757	0.179207	0.170129	0.2176	0.264654	0.294021	-0.156207	0.22283	0.137835	-0.151442	0.0990516	-0.0836974	-0.0801008	0.271024	0.164106	0.281577	0.229497	-0.154115	0.19103	0.247161	0.135026	0.26418	0.130697	0.226852	0.0732401	0.218139	0.158058	0.00224515	0.280588	0.131374	0.0192163	0.209722	-0.162719	0.251297	0.0524842	0.151841	0.00669115	0.252686	0.0939526	0.134127	0.239478	0.343818	0.316235	0.0840876	0.239084	-0.0616741	0.118876	0.279669	0.264596	0.190478	0.0286235	0.190363	0.192305	0.207461	0.0652993	0.228451	0.168469	0.297823	0.233718	0.256206	0.361318	0.351233	0.358698	0.31067	0.193917	-0.054418	0.204265	0.0834004	0.314829	0.257391	0.152638	-0.35204	-0.204973	-0.299839	-0.346092	-0.305807	0.204737	0.268019	0.273204	-0.309221	-0.273828	0.229699	0.197258	0.209964	0.242407	0.151678	0.00801049	0.211253	0.0498264	0.292331	0.0315568	0.174835	0.297132	0.208889	0.121778	0.289433	0.243795	0.181185	-0.0647306	-0.446606	0.223394	0.172687	0.105201	-0.000549441	0.0889903	-0.0146682	0.149964	0.0492304	-0.226339	-0.151282	0.312327	-0.0016116	0.15548	0.00932084	0.103381	-0.138118	-0.123124	0.216957	0.0284018	-0.0958678	0.296792	-0.0695722	0.185327	-0.0651187	0.135852	-0.302648	0.0704061	0.287393
amines.Glycine	0.134892	0.227418	0.428884	-0.204295	-0.245976	0.255744	-0.0396871	0.269966	-0.0572208	0.365152	0.238027	0.24736	0.44676	0.278107	0.250162	0.103982	0.132213	-0.0934394	0.153577	0.0675063	0.491274	0.101947	0.23274	0.380908	0.217053	0.291206	0.468401	0.264385	0.157712	0.402798	0.232308	0.411566	0.00909363	0.292406	0.396682	0.469723	0.300591	0.473646	0.408063	0.449503	0.476777	0.421903	0.252606	0.0237672	0.180037	0.334333	0.308972	0.193915	0.106165	0.147824	0.217221	0.249049	0.0253718	0.265189	0.28028	-0.0889323	0.177593	0.251749	0.276765	0.208291	-0.0342376	-0.0143003	0.300635	0.218602	0.154373	0.21191	0.27915	0.271697	0.191786	0.199852	0.259159	0.00150219	0.242724	0.134499	0.210207	0.0294436	0.166547	0.271091	-0.0854383	0.177317	-0.0460542	-0.126392	0.0491163	0.0127418	-0.0369409	-0.0629965	0.0189734	-0.0784017	-0.0765236	0.0416029	0.0102383	-0.00666373	-0.0422967	0.0235618	0.00769742	0.0883382	0.13882	-0.00597281	0.061682	-0.0235024	-0.0377358	0.00873079	0.117459	0.0758781	0.127907	-0.128028	0.0363269	0.19158	-0.0764156	-0.0342843	0.045509	0.0382207	0.0204469	0.0191256	-0.0268329	0.135467	0.0400735	0.0528823	-0.089808	0.0406416	-0.0504199	0.13642	-0.134336	0.0952452	0.0129316	0.0460169	0.0432451	0.0122563	0.114348	0.0351537	0.0131063	0.0218097	-0.0104317	-0.200304	0.0881528	0.0136974	0.0115323	-0.00497376	-0.0534814	0.0359802	0.0804941	-0.125436	-0.0645555	-0.0724145	-0.114651	-0.0955381	-0.00947724	-0.0821091	0.0541157	0.0560295	0.0382872	0.0778106	-0.176362	0.00802252	-0.00149552	-0.057216	0.0118406	0.00513937	0.107855	-0.0485599	0.016457	0.0368118	-0.158278	0.0731892	-0.011305	-0.00525097	0.0943588	-0.11022	0.147502	-0.0226587	-0.0591826	-0.0797778	0.1034	-0.0534825	-0.0121876	0.00510933	0.100352	0.0104175	-0.0126585	0.00202589	-0.0797983	0.00259845	0.0892703	0.040699	-0.0767509	-0.0723685	-0.0211039	0.0112343	0.102868	0.00433399	-0.0245516	-0.0364768	0.0687957	-0.00623007	0.0116659	0.129091	0.0775708	0.0847168	0.0593619	0.0101243	-0.0948602	0.0860093	-0.0456603	0.0568011	0.0493275	0.0156771	-0.58556	-0.0612263	-0.58529	-0.595596	-0.615305	0.00586819	0.0980648	0.0425767	-0.622194	-0.549155	0.009482	0.0104467	-0.0253983	0.087503	0.072514	-0.0590733	0.113114	-0.056261	0.132332	-0.0229073	-0.0178244	0.129053	0.00958396	0.0354967	0.0429706	-0.00958625	-0.0263977	-0.216464	-0.0579686	0.441677	0.144362	0.200703	-0.0181782	0.0731848	0.0349145	0.245715	-0.000559094	0.0841996	-0.378021	0.21698	0.0619842	0.0755213	-0.0797003	0.0363456	-0.203308	-0.149222	0.278307	0.0016279	-0.115946	0.240187	-0.163688	-0.0119554	0.21131	0.0657883	-0.471601	-0.0274159	0.305408
amines.Glycylglycine	0.194011	0.451173	0.437752	-0.252764	-0.329413	0.226456	-0.100917	0.387585	0.0386096	0.47958	0.35204	0.395313	0.278107	0.371266	0.350973	0.163104	0.160013	-0.147339	-0.0896172	0.117772	0.314155	0.11231	0.319982	0.293565	0.32139	0.375358	0.420927	0.136332	0.253482	0.41398	0.184576	0.394035	-0.023483	0.280707	0.232819	0.432359	0.372367	0.428406	0.172436	0.367821	0.340491	0.447895	0.373736	0.175242	0.361497	0.417762	0.267475	0.260165	0.0520344	0.283593	0.126242	0.463934	0.0422095	0.458718	0.485229	-0.228893	0.217228	0.219829	0.133938	0.47416	-0.206236	-0.0108138	-0.0753729	-0.0385586	-0.167351	-0.112623	0.0407227	-0.11728	-0.117112	0.0337746	0.0118568	-0.119088	-0.144193	-0.179499	-0.0685561	0.123609	0.0401915	0.00996018	0.0408067	-0.118335	-0.0146827	-0.118508	-0.0836803	-0.0835512	0.121131	-0.0623854	0.0352616	0.00384267	-0.0130386	-0.0495585	0.0245287	-0.0920116	-0.0510703	0.140716	0.150622	0.168348	0.170459	0.136717	0.140175	0.184324	-0.0292955	0.251384	0.236326	0.115713	0.195151	-0.0437573	0.171517	0.152627	0.0854565	0.0224729	0.120475	0.0791545	0.0977573	0.070214	0.184847	0.171513	0.100694	0.0105085	-0.113591	0.134829	0.0427741	0.194933	-0.00402801	0.225241	0.105058	0.105723	0.0427353	0.123939	0.264206	0.144806	0.0402694	0.195976	-0.0339594	-0.126932	0.0927748	-0.00648606	0.14173	0.0122506	0.0735316	0.199325	0.250722	-0.0636672	0.0640191	0.00313762	-0.0369044	0.0216443	-0.0689958	-0.0215016	0.118031	0.0487737	0.11278	0.143331	-0.0968017	0.061135	0.121039	0.0893245	0.135972	0.0375566	0.123978	-0.00680268	0.12647	0.0433579	-0.0150661	0.159302	-0.0117188	0.0262557	0.170708	-0.0416472	0.13874	0.0477635	0.12194	-0.0266926	0.206237	0.0718673	-0.00876819	0.122513	0.208917	0.156983	-0.025541	0.10959	0.0422902	0.0695418	0.153937	0.206433	0.0714289	0.0247271	0.0753065	0.0862176	0.0873611	0.0495412	0.106143	0.0667769	0.194388	0.182717	0.156388	0.205986	0.290665	0.287349	0.265284	0.123497	0.0296145	0.112226	-0.0525233	0.160962	0.0941758	0.0424354	-0.345623	-0.178634	-0.329622	-0.345251	-0.346789	0.177885	0.170555	0.194217	-0.352365	-0.313797	0.200301	0.155069	0.160129	0.138233	0.131716	-0.0124016	0.196193	0.00416369	0.193089	0.00192903	0.0530041	0.171354	0.18262	0.0402798	0.112599	0.110408	0.143688	-0.0967455	-0.342307	0.239404	0.13412	0.11457	-0.00789142	0.0656509	-0.0270957	0.149123	0.0427122	-0.0293683	-0.149502	0.276978	0.0102673	0.127625	0.0757055	0.0944239	-0.114784	-0.124964	0.218308	0.0222142	-0.0743752	0.273726	-0.0755174	0.142615	-0.0288406	0.102568	-0.31129	0.0534975	0.294448
amines.Glycylproline	0.18948	0.426493	0.389949	-0.208582	-0.291495	0.195302	-0.106413	0.369398	0.0380943	0.460618	0.335835	0.372785	0.250162	0.350973	0.347745	0.15001	0.143644	-0.145091	-0.121502	0.0964794	0.260443	0.0776927	0.293779	0.229358	0.321394	0.344387	0.366293	0.085825	0.243337	0.358061	0.128685	0.338903	-0.0272188	0.19437	0.225841	0.374885	0.345523	0.384758	0.115907	0.309699	0.280822	0.391017	0.333656	0.168241	0.330246	0.385449	0.268102	0.235759	0.0124936	0.241262	0.0849888	0.427734	0.0487488	0.422456	0.451931	-0.194214	0.212671	0.221721	0.136078	0.443804	-0.209611	-0.00660346	-0.0833921	-0.05614	-0.187296	-0.146703	0.0368398	-0.123337	-0.12634	0.0104414	-0.00323355	-0.126411	-0.164043	-0.202981	-0.0674793	0.127443	0.0185784	-0.0141831	0.0338968	-0.146263	-0.0426574	-0.173725	-0.0904605	-0.0735452	0.146612	-0.0630647	0.0580197	0.00927613	-0.0162504	-0.0162094	-0.0191277	-0.0783244	-0.0464689	0.123022	0.136567	0.167673	0.147454	0.148705	0.120157	0.173314	-0.0202663	0.248898	0.243854	0.0870932	0.163219	-0.0153568	0.196364	0.131737	0.129013	0.064981	0.0951201	0.0567599	0.0795563	0.0814922	0.193214	0.123067	0.0706546	-0.0343142	-0.106223	0.138124	0.0981007	0.187706	0.0282438	0.219528	0.108057	0.119236	-0.00135756	0.132502	0.246654	0.154144	-0.00656557	0.180417	-0.0854289	-0.140217	0.0441393	-0.0472156	0.145315	-0.0333009	0.0809978	0.18191	0.231536	-0.0130265	0.0709332	0.00801366	0.0228424	0.0579457	-0.0913037	0.0201318	0.098912	0.00438258	0.0943628	0.148415	-0.0564754	0.0345073	0.131491	0.13441	0.133789	0.00202255	0.102899	-0.038655	0.138127	0.00960381	0.0034603	0.14972	-0.051632	0.0127017	0.14274	0.0188773	0.117141	0.0259967	0.117462	-0.0563214	0.195039	0.0777073	-0.0467075	0.12232	0.173549	0.154625	-0.0789679	0.112477	0.0998249	0.0535226	0.142161	0.194233	0.100571	0.0207519	0.0936657	0.0528533	0.0419714	0.0241469	0.133652	0.0903178	0.213882	0.182043	0.184467	0.187734	0.259934	0.26318	0.25348	0.125263	0.0762276	0.0944049	-0.10009	0.15738	0.0602057	0.00184789	-0.29071	-0.178846	-0.28432	-0.292386	-0.305901	0.171718	0.144301	0.179881	-0.309863	-0.278321	0.202159	0.155088	0.176418	0.131094	0.114559	0.0149041	0.189463	0.0329758	0.148366	-0.0163131	0.029578	0.149508	0.187678	0.0285988	0.0928204	0.120136	0.140739	-0.0765459	-0.316749	0.215055	0.122684	0.0966639	-0.00383049	0.0597168	-0.0360936	0.138479	0.0456396	-0.0757538	-0.0992783	0.233787	0.0138811	0.122446	0.187303	0.0792152	-0.0659403	-0.121647	0.188561	0.0248	-0.0636465	0.23976	-0.0829082	0.138859	-0.0367185	0.0887448	-0.264129	0.0378916	0.26306
amines.Homocitrulline	0.0925055	0.23906	0.204734	-0.131527	-0.155206	0.116317	-0.0470183	0.212873	-0.0223965	0.241451	0.172385	0.210746	0.103982	0.163104	0.15001	0.100489	0.0868617	-0.0794075	-0.044993	-0.000324382	0.146677	0.0703009	0.195355	0.128303	0.166065	0.170328	0.184801	0.0574724	0.147938	0.226674	0.0811649	0.215654	0.00372737	0.192043	0.0635596	0.234355	0.162138	0.204061	0.0623469	0.17687	0.173234	0.240372	0.187887	0.088895	0.20474	0.201769	0.143965	0.169822	-0.0244582	0.182677	0.0449277	0.240029	-0.00303758	0.237127	0.247341	-0.153364	0.139515	0.0299105	0.0421649	0.237714	-0.117853	-0.00413573	-0.0812052	-0.0630051	-0.131471	-0.10246	-0.0394359	-0.109824	-0.0705786	0.00805118	-0.0151264	-0.0895656	-0.0974118	-0.122745	-0.0694399	0.0709886	0.0186923	-0.0135841	0.0293928	-0.0936597	0.044069	0.0280511	-0.0515663	-0.0266408	0.0325746	-0.0349124	0.0379928	0.00546792	-0.0113676	-0.0312551	0.113993	-0.0293483	0.0108471	0.10713	0.103557	0.16333	0.183358	0.0857573	0.103832	0.0959383	0.00241148	0.101297	0.13789	0.113861	0.161764	-0.0612036	0.104795	0.132742	0.0752463	-0.0586116	0.0941291	0.158225	0.0536961	0.0620404	0.0679471	0.153531	0.136299	0.107287	-0.00944976	0.148514	-0.0792402	0.14735	0.0538872	0.197968	0.135274	0.100341	0.145211	0.139049	0.158791	0.151753	0.144731	0.110418	0.0831679	-0.0236587	0.161313	0.110918	0.075677	0.136665	0.133314	0.121508	0.124137	-0.111976	0.141261	0.102195	-0.121531	0.0557051	-0.0311737	-0.0665576	0.167245	0.11899	0.176839	0.120108	-0.0968727	0.128082	0.137825	0.0537106	0.147254	0.0922926	0.133636	0.062825	0.113261	0.11361	-0.00631411	0.155163	0.115816	0.00443241	0.0975385	-0.12804	0.149309	0.0205946	0.058935	0.0163633	0.113005	0.0355374	0.116231	0.133125	0.188006	0.178704	0.0866033	0.138289	-0.0846439	0.0643382	0.158604	0.117632	0.107497	0.00592055	0.111588	0.118365	0.139002	0.0326705	0.125583	0.0961718	0.147338	0.0988508	0.126462	0.203053	0.152254	0.159372	0.127669	0.096337	-0.0722921	0.118991	0.0954823	0.179523	0.16967	0.109095	-0.170371	-0.0830253	-0.134829	-0.166275	-0.133069	0.0797986	0.144236	0.13084	-0.133916	-0.117269	0.0880673	0.0841711	0.0865862	0.135501	0.0664563	0.00350989	0.0847879	0.0289846	0.158395	0.0252737	0.116505	0.168894	0.0794273	0.0826142	0.183781	0.139701	0.0743223	-0.0255545	-0.201395	0.102422	0.0868955	0.0477639	0.00128661	0.0463505	0.00539152	0.0694283	0.0183885	-0.153091	-0.086792	0.140629	-0.00186514	0.0698641	-0.0521632	0.0425718	-0.0788996	-0.0508142	0.0953096	0.0117887	-0.0517756	0.130195	-0.0312149	0.0794107	-0.0203356	0.0667347	-0.137165	0.0308542	0.11751
amines.Homocysteine	0.0854781	0.209365	0.210516	-0.130065	-0.153213	0.119504	-0.0392643	0.189704	-0.0141314	0.223462	0.159267	0.188427	0.132213	0.160013	0.143644	0.0868617	0.0817176	-0.0692595	-0.0141544	0.022158	0.171157	0.0695643	0.171874	0.151884	0.146699	0.168497	0.202191	0.0818743	0.127193	0.221098	0.0991805	0.213217	0.00166624	0.186575	0.0944959	0.233344	0.1631	0.211875	0.101684	0.19176	0.189663	0.234253	0.177831	0.0729588	0.178301	0.195021	0.135983	0.147408	0.00953842	0.158009	0.0672163	0.215914	0.00267437	0.215061	0.224112	-0.128632	0.118972	0.0590948	0.0601155	0.210641	-0.0912019	-0.00574328	-0.028064	-0.0181651	-0.0755864	-0.044832	0.00482647	-0.0518564	-0.0345218	0.0305754	0.0176186	-0.0622001	-0.0459743	-0.0723453	-0.0303228	0.055146	0.0342556	0.0216645	0.015916	-0.0446439	0.0279454	0.0088953	-0.0325909	-0.0252172	0.0211808	-0.031613	0.0215026	-0.00431643	-0.0134807	-0.0282881	0.0816336	-0.0301811	-0.00318666	0.0831379	0.0797268	0.119926	0.14187	0.0600711	0.084905	0.075085	-0.00683634	0.0851483	0.111741	0.0918678	0.132888	-0.0582087	0.0748348	0.114156	0.0350036	-0.046183	0.0773277	0.109801	0.0473923	0.0419901	0.053373	0.130644	0.101053	0.0801799	-0.0257943	0.103	-0.0610388	0.118725	0.0119365	0.147663	0.0901194	0.0696308	0.104637	0.0926661	0.132921	0.103856	0.102319	0.0896709	0.0581529	-0.0393177	0.123817	0.0763877	0.0582207	0.0930509	0.0792828	0.0981841	0.108805	-0.0955525	0.082281	0.053291	-0.100071	0.0176516	-0.0200368	-0.0588235	0.119318	0.0908925	0.122977	0.0896916	-0.0913963	0.0888834	0.090039	0.0238769	0.101383	0.0675738	0.105037	0.0405473	0.0772559	0.0828713	-0.0230724	0.115276	0.0764887	0.00817367	0.0888738	-0.104194	0.119117	0.0204269	0.0426545	0.00808396	0.0978334	0.0218882	0.0764352	0.0906932	0.148273	0.121865	0.0613022	0.0914537	-0.067279	0.0489243	0.118691	0.0956303	0.0563544	0.000868306	0.0665312	0.0875519	0.110532	0.0308916	0.075096	0.0540165	0.106181	0.0754267	0.0832842	0.154853	0.131931	0.134717	0.108628	0.0690086	-0.0596525	0.0926254	0.0597085	0.126895	0.121885	0.080122	-0.196279	-0.0710795	-0.171298	-0.194135	-0.173261	0.0661468	0.116261	0.102955	-0.175281	-0.153903	0.0714048	0.0653322	0.0600815	0.102227	0.062222	-0.011042	0.079893	0.00541052	0.134359	0.0178733	0.0783092	0.132318	0.0638045	0.0585179	0.127793	0.0896415	0.0561387	-0.047496	-0.162891	0.126243	0.0790007	0.0603989	-0.00255008	0.041216	0.0057989	0.0783511	0.0141309	-0.0741634	-0.109788	0.138548	0.00410193	0.0610108	-0.0588174	0.0410654	-0.0869466	-0.0551662	0.107849	0.00854734	-0.0500337	0.13164	-0.0373274	0.0604432	0.0048248	0.0581814	-0.161956	0.0250463	0.130898
amines.Hydroxylysine	-0.0843818	-0.202791	-0.168757	0.096582	0.126549	-0.0901037	0.0472765	-0.180262	0.00698943	-0.212085	-0.15162	-0.178031	-0.0934394	-0.147339	-0.145091	-0.0794075	-0.0692595	0.070044	0.0576166	-0.0085592	-0.111152	-0.042103	-0.154509	-0.0913782	-0.151167	-0.146735	-0.150797	-0.030599	-0.123873	-0.173378	-0.0496925	-0.164016	0.00366891	-0.114933	-0.073018	-0.180227	-0.143595	-0.169012	-0.036558	-0.135446	-0.127985	-0.186589	-0.151966	-0.0777041	-0.164255	-0.171579	-0.12967	-0.130452	0.0259512	-0.132542	-0.0263049	-0.199553	-0.00870146	-0.196973	-0.208935	0.110135	-0.115806	-0.0555642	-0.0485349	-0.202881	0.105215	0.00206506	0.0638591	0.0521205	0.115013	0.096139	0.017901	0.0866288	0.0653921	0.00146569	0.0143393	0.0760955	0.0910515	0.113799	0.051245	-0.0642179	-0.0066787	0.0184282	-0.0203231	0.088805	-0.00877074	0.0321775	0.0476025	0.0243523	-0.0524584	0.0312887	-0.0399354	-0.00655163	0.0105953	0.00923694	-0.0481809	0.0254694	-0.000134487	-0.0770593	-0.0784891	-0.123458	-0.124025	-0.0792261	-0.0738861	-0.0812034	-0.00114031	-0.100008	-0.12423	-0.0712258	-0.110882	0.0285754	-0.102898	-0.0926006	-0.0807675	0.00855311	-0.0621302	-0.0942404	-0.0383527	-0.0538992	-0.0749508	-0.0935689	-0.0810573	-0.0413669	0.0208213	-0.11118	0.0106069	-0.115224	-0.0473893	-0.150631	-0.0982667	-0.0834342	-0.0693043	-0.106513	-0.12812	-0.117866	-0.0671506	-0.0893253	-0.0162955	0.0422101	-0.084796	-0.0427177	-0.0698374	-0.0583888	-0.0940757	-0.0954297	-0.104702	0.0500794	-0.0968337	-0.0627358	0.0464628	-0.054884	0.0413405	0.0210701	-0.107735	-0.0548381	-0.112812	-0.0969611	0.0521954	-0.071362	-0.106273	-0.0696342	-0.107757	-0.0418661	-0.0881243	-0.0190478	-0.0934595	-0.0562701	-0.00317478	-0.112534	-0.0450978	4.62743e-05	-0.0712339	0.0506546	-0.099544	-0.00872619	-0.052464	0.0103461	-0.0949216	-0.0357581	-0.0468554	-0.0982642	-0.126718	-0.129576	-0.0186956	-0.100716	0.012744	-0.0409673	-0.112534	-0.0970587	-0.0898204	-0.00544183	-0.0873495	-0.0663853	-0.0725409	-0.0142442	-0.105428	-0.0795694	-0.128879	-0.0880159	-0.114685	-0.143935	-0.121843	-0.128862	-0.112999	-0.0779305	0.0133158	-0.0792519	-0.0223705	-0.130148	-0.0974649	-0.0499066	0.129777	0.0786243	0.11129	0.128394	0.115457	-0.0732335	-0.0994184	-0.101638	0.116058	0.103414	-0.0859804	-0.0751873	-0.085827	-0.0987934	-0.0521045	-0.0140472	-0.0790636	-0.0325029	-0.101946	-0.00562606	-0.0648544	-0.116301	-0.0796277	-0.0490573	-0.116143	-0.105208	-0.0659364	0.0209467	0.161877	-0.087913	-0.0675225	-0.0380857	-0.00151291	-0.035113	0.00599116	-0.060358	-0.0194136	0.118383	0.0502501	-0.106485	-0.00258011	-0.0596235	-0.039851	-0.0328593	0.0403112	0.0490976	-0.0772116	-0.0119518	0.0373182	-0.104648	0.0349321	-0.0683349	0.0205178	-0.0491125	0.108477	-0.0188719	-0.102114
amines.L.2.aminoadipic.acid	-0.0646096	-0.198229	0.0195375	-0.00246213	0.0471928	0.0502548	0.0721441	-0.111	-0.0892357	-0.119003	-0.109695	-0.131292	0.153577	-0.0896172	-0.121502	-0.044993	-0.0141544	0.0576166	0.267105	-0.0279046	0.200706	0.0358284	-0.063249	0.14269	-0.123077	-0.0647834	0.0788524	0.173354	-0.0904362	0.0368269	0.108495	0.0619957	0.0378618	0.12293	0.118999	0.0783305	-0.0612838	0.0602582	0.268879	0.121283	0.174163	0.0217343	-0.0794196	-0.13634	-0.140891	-0.0655464	0.00608188	-0.0412992	0.0979879	-0.0740552	0.127388	-0.174265	-0.0319807	-0.155507	-0.173165	0.0840831	-0.0467265	-0.00866349	0.100426	-0.228792	0.172272	-0.00837113	0.335361	0.24577	0.317963	0.337147	0.197556	0.346975	0.288339	0.173572	0.230374	0.123781	0.373037	0.320001	0.23847	-0.0985399	0.137225	0.257063	-0.0995471	0.304696	0.0253105	0.104052	0.131605	0.0764763	-0.191148	0.00698252	-0.0518556	-0.0785047	-0.0478299	0.0287289	0.0660628	0.0623932	0.00962125	-0.0824904	-0.112183	-0.0766042	0.00197703	-0.153291	-0.0462405	-0.178463	-0.0165448	-0.232033	-0.13658	0.00540775	-0.0203443	-0.116408	-0.171116	0.0559069	-0.212803	-0.126181	-0.0325438	0.00532345	-0.0466498	-0.06613	-0.215847	0.0355077	-0.00506141	0.117571	0.0259568	-0.0911075	-0.183158	-0.0539754	-0.155654	-0.116505	-0.0854522	-0.0786637	0.0797313	-0.113622	-0.125058	-0.115174	0.0609885	-0.142961	0.116866	-0.0228085	0.0762032	0.095373	-0.13117	0.071077	-0.117251	-0.130155	-0.141287	-0.135141	-0.115273	-0.0613088	-0.168678	-0.154965	0.0940759	-0.121716	-0.0247949	0.0820947	-0.0329902	-0.0741249	-0.126679	0.00143301	-0.125509	-0.205214	-0.108078	0.033204	0.0142641	0.0234482	-0.12037	0.0536753	-0.149357	-0.0669471	0.0786823	-0.00887158	-0.0373872	-0.162069	0.0354977	-0.0305192	-0.160064	0.00848697	-0.0908132	-0.123592	0.0718356	-0.104885	-0.0493091	-0.126853	0.10996	-0.0987864	-0.211713	-0.0355692	-0.04399	-0.142106	-0.172336	-0.0794276	-0.111357	-0.0115108	0.086553	-0.00230309	-0.158604	-0.125729	-0.153533	-0.178394	-0.179542	-0.0476957	-0.162676	-0.162977	-0.185377	-0.108757	-0.192856	0.00082151	0.100861	-0.0894792	0.0192993	0.0471143	-0.25335	0.120163	-0.250084	-0.258521	-0.250926	-0.156524	-0.0317554	-0.123297	-0.2538	-0.217819	-0.188081	-0.138964	-0.200254	-0.0395214	-0.0371246	-0.0808551	-0.0826165	-0.0948753	0.00558632	0.0105305	-0.0186457	-0.0106416	-0.176154	0.017008	-0.0259016	-0.120254	-0.15503	-0.120825	0.234506	0.182515	0.0144743	0.0881586	-0.0137909	0.0101758	0.0720221	0.0821189	-0.0463864	0.158706	-0.259174	-0.0118772	0.0362178	-0.0492176	-0.328377	-0.0357806	-0.14301	-0.01096	0.0731117	-0.0239558	-0.0458846	-0.00478336	-0.054025	-0.139848	0.218866	-0.0186322	-0.175403	-0.0490964	0.0240809
amines.L.4.hydroxy.proline	0.0375451	0.0890827	0.117496	-0.0830239	-0.11692	0.0364102	-0.018719	0.0270012	0.130665	0.0661795	0.0746697	0.0594656	0.0675063	0.117772	0.0964794	-0.000324382	0.022158	-0.0085592	-0.0279046	0.191366	0.0542762	0.0329086	-0.00592236	0.124418	0.0213886	0.122025	0.136327	0.0688303	0.0012315	0.0557077	0.107908	0.046597	-0.0401501	0.0309042	0.0724281	0.0443431	0.125474	0.0814217	0.0709627	0.0882495	0.0487355	0.0698634	0.109725	0.0621894	0.0627409	0.100202	-0.0426686	-0.0260821	0.167767	0.0286156	0.0826546	0.119128	0.0490889	0.112303	0.117687	-0.0213503	-0.0509599	0.166201	0.000164825	0.14375	-0.019415	-0.00919892	-0.0197204	0.0404257	0.0323783	0.0526615	0.0582059	-0.00985949	-0.0652307	0.00266541	-0.0132066	0.0403158	-0.0431048	0.00775039	-0.0205933	0.00432738	-0.00333081	-0.00740181	0.0368173	0.0251516	-0.0556967	-0.0957699	-0.012071	-0.0865754	0.0732891	0.0107269	-0.0827154	0.0114798	0.0399397	-0.077981	-0.149293	-0.0927364	-0.0944582	-0.011789	0.0103124	-0.153735	-0.174074	-0.0120872	-0.0144951	0.0838786	-0.0522186	0.144782	-0.0190475	-0.0635584	-0.0674032	0.0694129	-0.042344	-0.107338	-0.0967392	0.103164	-0.00615797	-0.217887	0.0486874	-0.0648221	0.11487	-0.0565257	-0.122087	-0.168067	-0.129324	-0.159933	0.163367	-0.0826429	-0.14019	-0.14149	-0.163561	-0.113379	-0.204805	-0.153871	0.0214103	-0.16147	-0.191572	0.0600541	-0.144353	-0.0393732	-0.174808	-0.195186	0.0275522	-0.210796	-0.190477	0.0378861	0.0959465	0.114814	-0.217968	-0.212794	0.156336	-0.12724	0.0123747	0.0744163	-0.192124	-0.139624	-0.217595	-0.0986103	0.067646	-0.157078	-0.153892	-0.0511903	-0.135014	-0.0929304	-0.121808	-0.0790197	-0.0980143	-0.147816	0.0151327	-0.126866	-0.206759	0.0556374	0.0483443	0.161181	-0.149016	0.0718935	0.0764727	0.00507992	0.0322099	0.0344851	-0.206573	-0.123906	-0.0909136	-0.174969	-0.135288	-0.159585	0.181589	-0.0155014	-0.144575	0.0462317	-0.165421	0.0566248	-0.169392	-0.0861515	-0.142873	0.0437265	-0.170816	-0.150658	-0.107744	0.0497786	-0.111736	-0.171311	0.113184	0.0773747	0.103781	-0.0433365	0.159554	-0.103839	-0.194832	-0.18534	-0.204631	-0.118804	-0.015242	-0.054156	-0.0555245	-0.0167557	-0.0664248	0.0919392	-0.0635527	0.000849509	-0.0732816	-0.0672827	0.0905821	0.0348789	0.0201822	-0.12282	0.0495712	-0.0550577	0.0703555	-0.0925231	-0.0410724	-0.013723	-0.139195	-0.138126	0.0781183	-0.120941	-0.233009	-0.169879	0.0591096	-0.0449878	-0.0752255	0.00848376	-0.0299882	0.0221459	-0.0156126	-0.0237335	-0.0490789	-0.00530582	0.016536	0.361704	0.0201389	0.0919775	-0.00920953	0.0127541	0.0585962	0.0580864	-0.00632779	-0.0226421	0.0617887	0.000867823	0.0297838	0.0859466	0.0309894	0.0421003	-0.058042	0.00168897	-0.0669793	0.0474139	0.117937
amines.L.Alanine	0.15135	0.296215	0.517531	-0.283472	-0.310716	0.320108	-0.0356384	0.336465	-0.0927024	0.42773	0.280843	0.313072	0.491274	0.314155	0.260443	0.146677	0.171157	-0.111152	0.200706	0.0542762	0.59111	0.165747	0.317682	0.479068	0.244876	0.345502	0.558515	0.339695	0.204708	0.525935	0.312986	0.532965	0.0259983	0.467233	0.396626	0.598653	0.345047	0.563198	0.491099	0.556012	0.594311	0.545844	0.33003	0.0397304	0.259617	0.402536	0.344755	0.275861	0.123185	0.250158	0.271685	0.329507	0.000982582	0.346457	0.357233	-0.174792	0.225848	0.208872	0.27697	0.273134	-0.049738	-0.0197299	0.294402	0.21931	0.146864	0.228491	0.25652	0.253834	0.203542	0.236085	0.279013	-0.0165318	0.259697	0.141436	0.193444	0.0374031	0.204478	0.304814	-0.0745534	0.193105	0.0257063	-0.000887268	0.0508082	0.0111386	-0.0898055	-0.0711288	0.00950414	-0.0875235	-0.0820445	-0.00298804	0.146268	-0.0131332	-0.0232344	0.0799949	0.0520487	0.162836	0.259376	-0.00355773	0.121158	-0.00362234	-0.0386082	-0.000284273	0.138358	0.163969	0.232296	-0.2042	0.0280974	0.279451	-0.10693	-0.143885	0.110016	0.165015	0.050671	0.0299411	-0.0534736	0.262873	0.15091	0.193135	-0.0703508	0.107637	-0.200846	0.199652	-0.138746	0.182868	0.0788988	0.0732618	0.200187	0.0673396	0.172128	0.0932258	0.171881	0.0575948	0.130939	-0.169434	0.247996	0.155441	0.0155725	0.154966	0.0125928	0.0826086	0.115353	-0.261799	0.0113033	-0.00310534	-0.279011	-0.110323	0.0180556	-0.183913	0.170724	0.191079	0.162542	0.119366	-0.279211	0.120618	0.0504263	-0.106888	0.0821579	0.108715	0.201567	0.039808	0.0465402	0.155205	-0.191321	0.154436	0.133568	0.00481074	0.149483	-0.278656	0.251578	0.0011822	-0.0560821	-0.025915	0.137677	-0.0627033	0.129435	0.0662623	0.222867	0.0981068	0.130573	0.0681005	-0.239078	0.0478802	0.17905	0.0755185	-0.0586812	-0.0769205	0.0158448	0.115262	0.243969	0.043443	0.000621401	-0.0160609	0.0947695	0.00506139	0.020661	0.245638	0.133973	0.140455	0.0811117	0.0395368	-0.227211	0.166919	0.105209	0.148351	0.194637	0.137757	-0.700531	-0.064965	-0.666064	-0.705614	-0.684939	0.0113482	0.188604	0.0952111	-0.692885	-0.60727	0.00361735	0.0206052	-0.0376327	0.158892	0.102582	-0.0892526	0.12382	-0.073952	0.250813	0.0173432	0.082862	0.235657	-0.00051874	0.103141	0.174818	0.048112	-0.0187422	-0.240543	-0.126647	0.49456	0.187728	0.231961	-0.0204554	0.0980381	0.0627204	0.27557	-0.00540634	0.0358591	-0.479251	0.294069	0.0564993	0.0953219	-0.291891	0.0563605	-0.297464	-0.157602	0.328778	-0.000294198	-0.150703	0.300433	-0.162664	0.00213461	0.229992	0.10235	-0.555528	-0.00542165	0.349159
amines.L.Alpha.aminobutyric.acid	0.0521973	0.15433	0.180315	-0.136772	-0.137427	0.109926	-0.0129852	0.133426	-0.0131439	0.149003	0.109856	0.138609	0.101947	0.11231	0.0776927	0.0703009	0.0695643	-0.042103	0.0358284	0.0329086	0.165747	0.0915219	0.138608	0.171248	0.0805545	0.133615	0.182875	0.114498	0.0883341	0.204686	0.133049	0.198624	0.00890595	0.237719	0.0472516	0.212341	0.123063	0.174644	0.129513	0.185592	0.187783	0.212713	0.156409	0.0520251	0.149009	0.151646	0.0723134	0.123448	0.0533613	0.157312	0.092099	0.173806	-0.0127691	0.173012	0.172981	-0.130012	0.0765262	0.0122939	0.0212603	0.161733	-0.0491584	-0.00902526	-0.0180164	0.00358488	-0.0252193	0.0124646	-0.00752359	-0.0352693	-0.0122976	0.0464041	0.0234004	-0.0299724	-0.00645555	-0.0151934	-0.0294581	0.0269228	0.047934	0.0393167	0.0227458	0.00615172	0.0671959	0.104419	-0.0113672	-0.0270643	-0.0295365	-0.0164354	-0.0183801	-0.00825936	-0.00215591	-0.0677099	0.128571	-0.0347046	-0.00162768	0.0797109	0.0712612	0.0813518	0.129195	0.0198009	0.0828463	0.0606289	-0.013642	0.0483395	0.0538551	0.103047	0.131798	-0.0794491	0.00858081	0.101978	-0.0373752	-0.100612	0.0867805	0.115469	0.0546093	0.0115265	0.0147251	0.155444	0.116241	0.128601	-0.0158609	0.0670858	-0.132996	0.0844211	-0.0287176	0.10566	0.0609941	0.0269786	0.145452	0.0532665	0.104469	0.0584365	0.148962	0.0762433	0.126842	0.00810718	0.16075	0.123232	0.0287081	0.143119	0.0518873	0.0851686	0.089063	-0.140825	0.0568046	0.0418823	-0.16102	-0.0340969	0.0223353	-0.10319	0.113987	0.132801	0.117444	0.0504888	-0.116715	0.106818	0.0492878	-0.0504	0.0745924	0.103805	0.101376	0.0827373	0.0351778	0.112375	-0.0371362	0.0916018	0.12388	0.0234529	0.0925924	-0.165335	0.110784	0.043962	0.0320884	0.0553072	0.0722852	0.00500114	0.120762	0.0643959	0.149587	0.0901785	0.131474	0.0622863	-0.140095	0.0568009	0.0975046	0.0746138	0.00288918	0.0068665	0.0239003	0.112232	0.144685	0.0566595	0.015085	0.00747531	0.0390731	0.0457487	0.0140913	0.13014	0.120914	0.114104	0.0778355	0.0426465	-0.116043	0.0884041	0.126337	0.0936921	0.140008	0.120703	-0.181281	-0.0381678	-0.148038	-0.176136	-0.140234	0.0455031	0.11358	0.0852023	-0.143315	-0.122618	0.0360498	0.0384165	0.0120163	0.0786353	0.059757	-0.0439468	0.0512357	-0.0338928	0.151128	0.0419137	0.0952833	0.119686	0.0269672	0.0607092	0.123315	0.0515148	0.0376272	-0.0487729	-0.135381	0.0962835	0.0626068	0.0553635	-0.00621857	0.0331955	0.0191157	0.0546805	0.00329287	0.0010828	-0.131505	0.139399	-0.00551186	0.0421457	-0.212772	0.0446017	-0.121676	-0.0314599	0.0978059	0.0011571	-0.0446358	0.119764	-0.00587468	0.0419338	0.00892318	0.0551318	-0.149803	0.0388244	0.110236
amines.L.Arginine	0.180834	0.45616	0.412998	-0.258202	-0.303169	0.238173	-0.0886086	0.416511	-0.055894	0.475891	0.335684	0.408272	0.23274	0.319982	0.293779	0.195355	0.171874	-0.154509	-0.063249	-0.00592236	0.317682	0.138608	0.383302	0.268427	0.324858	0.334785	0.379545	0.129968	0.2875	0.455213	0.167656	0.436512	0.0107231	0.38374	0.152209	0.476973	0.320296	0.418624	0.153699	0.366594	0.365531	0.48132	0.364317	0.161302	0.39061	0.398357	0.298158	0.333878	-0.0436518	0.349821	0.100763	0.458628	-0.00670308	0.455435	0.475164	-0.290243	0.27744	0.0688499	0.105346	0.448235	-0.217869	-0.00860488	-0.116335	-0.0950571	-0.226351	-0.168048	-0.0476171	-0.172492	-0.104755	0.0360975	0.000380116	-0.166351	-0.149723	-0.210511	-0.104394	0.132554	0.0525247	0.0044673	0.0429204	-0.153852	0.0812754	0.047865	-0.0882814	-0.0419964	0.049565	-0.0710886	0.0761405	0.000956997	-0.0312371	-0.0492557	0.222369	-0.04869	0.0218771	0.200341	0.190467	0.318896	0.363245	0.156731	0.198489	0.168079	0.00374256	0.176539	0.265522	0.222135	0.315623	-0.131387	0.197381	0.271174	0.1346	-0.120117	0.178752	0.309953	0.0979735	0.119535	0.113357	0.301374	0.263714	0.215794	-0.0178688	0.287124	-0.164358	0.289921	0.0931366	0.382452	0.26031	0.195694	0.286791	0.26621	0.301927	0.292305	0.282057	0.201101	0.163839	-0.0603795	0.319013	0.220125	0.137718	0.266707	0.251592	0.224489	0.229907	-0.228377	0.266955	0.194331	-0.24811	0.0993264	-0.0578271	-0.137514	0.32615	0.23556	0.343841	0.234539	-0.202124	0.247651	0.262473	0.0938747	0.280422	0.177789	0.265285	0.117187	0.215373	0.223785	-0.0296719	0.300967	0.22731	0.00439758	0.18633	-0.259956	0.299951	0.0315085	0.0968458	0.0229526	0.215874	0.0569663	0.22787	0.252985	0.362684	0.340668	0.169373	0.264451	-0.178625	0.11999	0.310246	0.217034	0.199117	-0.000262752	0.213095	0.225594	0.27727	0.0585141	0.238027	0.181732	0.283422	0.177028	0.239208	0.397905	0.280491	0.296417	0.233314	0.180424	-0.155467	0.234825	0.18611	0.347677	0.331705	0.211686	-0.373467	-0.15457	-0.305064	-0.366781	-0.303926	0.14071	0.279923	0.244672	-0.305785	-0.267911	0.155923	0.152836	0.153819	0.266007	0.126545	0.00287198	0.16231	0.0523473	0.30871	0.045815	0.222409	0.333205	0.140812	0.163918	0.358172	0.266228	0.129504	-0.0667665	-0.370888	0.233279	0.176546	0.107314	0.00138459	0.0943091	0.0172838	0.153134	0.0323371	-0.294633	-0.201419	0.275499	0.00336392	0.135054	-0.113262	0.0784174	-0.167241	-0.106896	0.200162	0.0215731	-0.109264	0.258714	-0.0756562	0.141517	-0.0112906	0.129523	-0.297047	0.0512098	0.239783
amines.L.Asparagine	0.131518	0.295422	0.461243	-0.285751	-0.311372	0.27267	-0.0318018	0.284986	-0.0167087	0.361345	0.25562	0.286637	0.380908	0.293565	0.229358	0.128303	0.151884	-0.0913782	0.14269	0.124418	0.479068	0.171248	0.268427	0.443395	0.193996	0.329071	0.496675	0.306514	0.17123	0.460485	0.315479	0.458233	0.00776159	0.446391	0.289593	0.504685	0.322978	0.471568	0.408249	0.481429	0.492532	0.481705	0.330756	0.0740052	0.264644	0.365223	0.227522	0.228097	0.175809	0.256165	0.255334	0.340495	0.00839525	0.347955	0.354955	-0.191584	0.157598	0.188147	0.175912	0.306624	-0.0591933	-0.021335	0.164774	0.155319	0.0959457	0.176771	0.172273	0.134481	0.0977931	0.175893	0.18124	-0.00741943	0.146777	0.0906578	0.0941611	0.0354582	0.154815	0.210584	-0.0178209	0.140162	0.0415879	0.0421397	0.0237942	-0.0409817	-0.0544334	-0.0467745	-0.042052	-0.0550776	-0.035098	-0.0768241	0.118718	-0.0630796	-0.0494775	0.0909432	0.076036	0.0848332	0.169199	-0.00195075	0.117308	0.0614682	-0.0519663	0.0747165	0.0995787	0.139792	0.195081	-0.150267	-0.00463004	0.190055	-0.135428	-0.119022	0.117805	0.0903573	0.0821642	-0.00380784	0.0111004	0.236163	0.118805	0.140913	-0.0980526	0.0407664	-0.154006	0.135963	-0.160297	0.115265	0.0193931	0.0120016	0.140379	0.00953324	0.16985	0.0246442	0.130895	0.0996853	0.113852	-0.105508	0.189	0.104433	0.0313631	0.110647	-0.0362043	0.112247	0.154699	-0.209167	-0.0438306	-0.0571054	-0.219103	-0.143176	0.0360167	-0.153886	0.100512	0.151383	0.0881698	0.060088	-0.219525	0.0823648	-0.00342705	-0.126715	0.0402006	0.0998924	0.138052	0.0513397	0.00611076	0.112245	-0.13616	0.0980745	0.0872445	0.039672	0.16438	-0.219677	0.163529	0.0568297	0.0104887	0.0265071	0.134279	-0.0258896	0.0824181	0.028608	0.191538	0.0436815	0.11991	0.0149645	-0.175135	0.0583881	0.110607	0.103376	-0.104036	-0.0214849	-0.0455331	0.109335	0.188304	0.0803162	-0.0635698	-0.0685816	0.030136	0.0429894	-0.0318371	0.160248	0.192606	0.177852	0.128045	0.0288842	-0.158969	0.115641	0.0789487	0.0725454	0.129927	0.118926	-0.53945	-0.0763777	-0.512096	-0.539592	-0.521412	0.0636755	0.158704	0.105652	-0.530787	-0.464003	0.0503516	0.0432697	-0.0169917	0.0947052	0.115713	-0.106373	0.126837	-0.105882	0.230489	0.0343499	0.058787	0.162206	0.0376772	0.0550985	0.0936977	-0.00893284	0.0289491	-0.192975	-0.179865	0.358088	0.138192	0.182129	-0.0225466	0.069605	0.0340836	0.19526	0.0027821	0.167847	-0.367788	0.296061	0.0264427	0.0846457	-0.309123	0.0825931	-0.262304	-0.119411	0.280086	-0.000461277	-0.106895	0.28406	-0.0865855	0.0380781	0.125972	0.095259	-0.45135	0.0391316	0.318576
amines.L.Aspartic.acid	0.184135	0.429012	0.364624	-0.198708	-0.268048	0.193037	-0.103978	0.385898	-0.0133888	0.46016	0.327219	0.379026	0.217053	0.32139	0.321394	0.166065	0.146699	-0.151167	-0.123077	0.0213886	0.244876	0.0805545	0.324858	0.193996	0.329708	0.316512	0.328205	0.0633776	0.26341	0.365929	0.0996911	0.3472	-0.0102961	0.222101	0.180704	0.38393	0.312726	0.368837	0.0838762	0.291431	0.275671	0.394848	0.319808	0.161928	0.341715	0.369571	0.289715	0.272157	-0.0562493	0.267304	0.0557048	0.420055	0.0249296	0.415614	0.443038	-0.219686	0.248504	0.14173	0.122088	0.427552	-0.222415	-0.0038459	-0.113867	-0.097485	-0.233725	-0.195866	-0.0152877	-0.161807	-0.127702	0.00161959	-0.0175143	-0.158752	-0.180741	-0.235348	-0.0905374	0.136867	0.0164693	-0.0288874	0.0340646	-0.181718	-0.000274006	-0.104903	-0.0982731	-0.0485928	0.120242	-0.0692571	0.0906594	0.0105845	-0.0273846	-0.00432894	0.0743759	-0.0509703	-0.00487369	0.152614	0.156957	0.254962	0.24903	0.16819	0.147758	0.164738	0.00134334	0.212464	0.268192	0.137364	0.221596	-0.0529647	0.224782	0.191839	0.176639	0.0032455	0.120202	0.178304	0.0747263	0.115146	0.16159	0.179425	0.151856	0.062167	-0.0520106	0.227517	0.00611925	0.241654	0.0963644	0.309914	0.198454	0.177146	0.11795	0.218363	0.266467	0.243574	0.110569	0.181869	0.00361399	-0.109952	0.152591	0.0626937	0.14802	0.0908525	0.185656	0.193771	0.217971	-0.0852929	0.189102	0.117332	-0.0711413	0.117135	-0.0956572	-0.0278442	0.209965	0.0916611	0.218497	0.204344	-0.100142	0.129442	0.21768	0.157703	0.216885	0.0669975	0.175592	0.0180431	0.195473	0.0976036	0.00363935	0.228393	0.0656069	-0.0041967	0.143848	-0.078917	0.20078	0.00963693	0.105266	-0.0404677	0.200334	0.0739974	0.0700682	0.198124	0.249713	0.260092	0.00791687	0.202818	0.00126568	0.0770242	0.227858	0.200192	0.185917	0.00644976	0.179978	0.119405	0.131187	0.0202374	0.221138	0.165869	0.275726	0.183301	0.245778	0.29171	0.248737	0.265197	0.237184	0.160794	-0.00689476	0.157842	0.0131188	0.263765	0.181173	0.0810341	-0.288251	-0.16954	-0.256053	-0.287129	-0.26937	0.152989	0.198372	0.206899	-0.270698	-0.241974	0.183156	0.157709	0.183687	0.202335	0.107571	0.0345067	0.171921	0.0719426	0.198839	0.00113029	0.116251	0.234389	0.170935	0.0936567	0.224465	0.213862	0.135522	-0.0524148	-0.33072	0.204338	0.144006	0.0867125	0.00291758	0.0744018	-0.0159018	0.138221	0.0421107	-0.243748	-0.108858	0.22096	0.0112187	0.127144	0.129011	0.0663106	-0.0769394	-0.112181	0.1698	0.0260267	-0.0797606	0.222791	-0.0864999	0.140475	-0.0325598	0.10033	-0.241353	0.0319717	0.224979
amines.L.Glutamic.acid	0.193052	0.458712	0.460363	-0.276669	-0.346378	0.243842	-0.0949474	0.394377	0.0321642	0.48394	0.355567	0.403471	0.291206	0.375358	0.344387	0.170328	0.168497	-0.146735	-0.0647834	0.122025	0.345502	0.133615	0.334785	0.329071	0.316512	0.386673	0.447636	0.166807	0.257484	0.445531	0.216325	0.425724	-0.0186389	0.336324	0.231541	0.465354	0.380668	0.449988	0.206648	0.399934	0.375942	0.479028	0.392019	0.174999	0.375984	0.430569	0.265959	0.275398	0.0710218	0.30842	0.149677	0.477938	0.0347592	0.473167	0.497026	-0.24936	0.220293	0.20791	0.130922	0.482741	-0.20042	-0.0131902	-0.0677371	-0.0276257	-0.152825	-0.0898296	0.0402676	-0.110991	-0.105974	0.0496558	0.0230342	-0.114444	-0.126333	-0.161171	-0.067371	0.119213	0.0550633	0.0272214	0.0433225	-0.0984658	0.00773749	-0.0738549	-0.0773012	-0.0853434	0.0982587	-0.0616916	0.022903	-0.000598699	-0.0125952	-0.0685031	0.061983	-0.0959878	-0.0491262	0.151947	0.158113	0.174211	0.192928	0.127228	0.153189	0.185705	-0.032753	0.243055	0.22913	0.13742	0.218412	-0.066504	0.154083	0.170641	0.0585577	-0.0125418	0.137057	0.104382	0.106953	0.0645959	0.171165	0.206098	0.126387	0.0498778	-0.111156	0.138601	-0.004372	0.201647	-0.0198631	0.233343	0.109566	0.100461	0.0829654	0.123854	0.272264	0.144299	0.0817956	0.201569	0.00943251	-0.114274	0.134144	0.031517	0.136156	0.0541417	0.0765666	0.207251	0.256477	-0.103921	0.0688781	0.00991749	-0.0858566	0.00206836	-0.0531397	-0.0540004	0.139254	0.0860001	0.134797	0.142806	-0.12718	0.0865982	0.119662	0.05912	0.142348	0.0664456	0.143133	0.0193579	0.121496	0.0735935	-0.028652	0.170205	0.0263235	0.0327308	0.185896	-0.0913168	0.15941	0.0589285	0.119857	-0.00591594	0.210035	0.0652079	0.0278472	0.127122	0.235534	0.16515	0.0186787	0.113923	-0.00728854	0.0806458	0.167304	0.210222	0.0581016	0.0244378	0.0696959	0.112666	0.124992	0.0645946	0.0938171	0.056734	0.18359	0.178539	0.140215	0.224554	0.303175	0.297038	0.265307	0.122839	-0.0111105	0.128369	-0.00921625	0.170459	0.126685	0.076054	-0.379352	-0.173708	-0.354878	-0.377483	-0.368234	0.175581	0.189944	0.201842	-0.374545	-0.331788	0.192174	0.151473	0.145778	0.147497	0.139747	-0.0287291	0.195153	-0.0116126	0.224057	0.0153211	0.0754516	0.191262	0.173073	0.0538105	0.136318	0.110434	0.141122	-0.107627	-0.352384	0.253306	0.141991	0.124722	-0.00989175	0.0701773	-0.0180817	0.155114	0.0393409	-0.0139578	-0.183965	0.299466	0.0080869	0.129102	-0.0061809	0.101121	-0.147346	-0.12473	0.233596	0.0200908	-0.0824622	0.2901	-0.0709926	0.141454	-0.0200705	0.110931	-0.337465	0.0614595	0.307252
amines.L.Glutamine	0.20598	0.453969	0.591476	-0.343213	-0.404127	0.33644	-0.0778331	0.429352	-0.0135955	0.540711	0.382409	0.426871	0.468401	0.420927	0.366293	0.184801	0.202191	-0.150797	0.0788524	0.136327	0.558515	0.182875	0.379545	0.496675	0.328205	0.447636	0.612029	0.311289	0.268629	0.578382	0.331307	0.569494	-0.0018611	0.480686	0.377377	0.630466	0.444039	0.605635	0.423564	0.575488	0.577594	0.611721	0.440631	0.134896	0.381428	0.5026	0.346632	0.317451	0.145354	0.332629	0.263045	0.49079	0.0280505	0.496803	0.517359	-0.252656	0.250207	0.26901	0.236593	0.46413	-0.146961	-0.0211093	0.130532	0.120928	0.00569041	0.0944985	0.183067	0.0834641	0.0480293	0.169373	0.175547	-0.067732	0.0740388	-0.00601495	0.0706456	0.0905574	0.152826	0.195006	-0.0116713	0.0635648	0.0132233	-0.0528086	-0.0159852	-0.0581846	0.01345	-0.075045	0.00220964	-0.0501075	-0.0480323	-0.0579465	0.100743	-0.0799126	-0.0581752	0.133919	0.124457	0.169244	0.235427	0.0675699	0.158463	0.11984	-0.0511399	0.163998	0.208224	0.167111	0.253207	-0.148875	0.0949203	0.245343	-0.0499848	-0.0786055	0.144705	0.122083	0.101212	0.0423748	0.0854304	0.267676	0.143466	0.11812	-0.12746	0.115096	-0.0984744	0.219183	-0.11961	0.217507	0.0810786	0.0798229	0.134964	0.0835377	0.262328	0.109015	0.120308	0.161179	0.0633426	-0.169616	0.197805	0.0805556	0.0914776	0.0911811	0.0184034	0.175519	0.232857	-0.198836	0.00867319	-0.0324807	-0.192551	-0.0887064	-0.0153691	-0.130506	0.1494	0.142393	0.1377	0.134474	-0.229126	0.0966731	0.0710434	-0.0421443	0.107186	0.0899565	0.181682	0.0246359	0.0790961	0.111757	-0.127653	0.167567	0.0627682	0.0324862	0.205241	-0.19475	0.215694	0.0490673	0.0494412	-0.0143285	0.207602	0.00597892	0.0610398	0.0908141	0.253962	0.122879	0.0701824	0.0779586	-0.119645	0.0734335	0.177534	0.173903	-0.0320206	-0.0208901	0.0186788	0.121206	0.19521	0.0726538	0.022369	-0.00481435	0.140368	0.113892	0.0705769	0.245492	0.274732	0.268227	0.218427	0.0860954	-0.117391	0.155641	0.0286855	0.153644	0.15571	0.108637	-0.635376	-0.146719	-0.606907	-0.637293	-0.626927	0.123577	0.211373	0.173189	-0.636523	-0.560209	0.127457	0.104842	0.0632757	0.157539	0.150365	-0.0809258	0.196888	-0.0686452	0.273127	0.0186626	0.0708871	0.226546	0.111621	0.0720497	0.143297	0.0617865	0.0803472	-0.212021	-0.291732	0.438226	0.187315	0.212722	-0.0207019	0.0941778	0.018982	0.250183	0.02188	0.0790152	-0.387585	0.363878	0.0356612	0.132472	-0.176623	0.102429	-0.264763	-0.167767	0.339731	0.0112155	-0.13149	0.360162	-0.129643	0.0899513	0.113835	0.125255	-0.534533	0.0418519	0.403541
amines.L.Histidine	0.0511938	0.101857	0.270173	-0.168807	-0.165114	0.172479	0.00803677	0.121519	-0.0346885	0.160947	0.107012	0.117875	0.264385	0.136332	0.085825	0.0574724	0.0818743	-0.030599	0.173354	0.0688303	0.339695	0.114498	0.129968	0.306514	0.0633776	0.166807	0.311289	0.237982	0.064499	0.276193	0.223974	0.28284	0.0166796	0.305558	0.198084	0.31368	0.163581	0.286931	0.325777	0.316907	0.339711	0.2832	0.165229	-0.00184216	0.105645	0.185645	0.122086	0.114615	0.142737	0.125607	0.193067	0.138119	-0.00669389	0.148143	0.145298	-0.0853329	0.068585	0.101616	0.126527	0.100924	0.0259296	-0.0156703	0.20087	0.170669	0.163369	0.217638	0.160164	0.188237	0.148637	0.1584	0.177172	0.0403402	0.206616	0.161589	0.128353	-0.0147332	0.134432	0.204532	-0.0394028	0.184752	0.0373639	0.0707376	0.0579743	-0.00193151	-0.0979172	-0.0221536	-0.0486991	-0.0567	-0.0325095	-0.0435906	0.0940993	-0.0196589	-0.0272198	0.0261616	0.00790127	0.0158349	0.0929792	-0.0557205	0.0528581	-0.0206895	-0.037359	-0.0322059	0.0051426	0.0831638	0.105025	-0.125293	-0.0677252	0.1232	-0.158433	-0.115114	0.0594816	0.0506038	0.0351796	-0.0290972	-0.0648656	0.150673	0.0672893	0.122832	-0.0495305	-0.0138451	-0.154803	0.0545496	-0.150626	0.0207036	-0.0233929	-0.0268255	0.108775	-0.0393737	0.0550617	-0.0322645	0.098689	0.012161	0.110793	-0.0610105	0.135746	0.0940348	-0.0270069	0.0903062	-0.0656805	0.0230441	0.0441582	-0.168297	-0.069696	-0.0581571	-0.186266	-0.142099	0.0573719	-0.132784	0.0457896	0.117333	0.0355696	0.00326537	-0.169263	0.0480006	-0.0507919	-0.150458	-0.0174436	0.0723155	0.0813032	0.0424585	-0.0428039	0.0836334	-0.127245	0.0295008	0.0787667	0.0238208	0.0850314	-0.18448	0.101333	0.0287068	-0.043958	0.0259245	0.0458254	-0.0555354	0.07334	-0.0228578	0.0939098	-0.0228635	0.112574	-0.0300297	-0.17569	0.0237242	0.0439555	0.0130295	-0.125891	-0.0350177	-0.0713654	0.0620878	0.138723	0.0508859	-0.0994065	-0.0894505	-0.0435687	-0.034556	-0.0879302	0.07041	0.0612251	0.0503003	0.0133474	-0.022336	-0.158176	0.0644178	0.0842955	0.00499843	0.0801697	0.0878681	-0.388635	-0.00241061	-0.37121	-0.389855	-0.37545	-0.0134629	0.0802447	0.0198488	-0.382077	-0.332253	-0.0334544	-0.0219674	-0.0796874	0.0361714	0.0559559	-0.0932224	0.0442983	-0.0990944	0.137055	0.0268738	0.0283088	0.0857214	-0.0375688	0.0351591	0.0408451	-0.0522194	-0.0333749	-0.150291	-0.028037	0.259076	0.0811291	0.132363	-0.018246	0.0416308	0.0433629	0.134446	-0.014291	0.16603	-0.296555	0.169515	0.0247782	0.0307765	-0.305371	0.0383789	-0.2021	-0.0689855	0.184295	-0.00892676	-0.0746223	0.162544	-0.0610483	-0.0237061	0.140465	0.0488387	-0.314922	0.0105914	0.190649
amines.L.Homoserine	0.145872	0.363346	0.301652	-0.182476	-0.227419	0.166354	-0.0790042	0.324046	-0.0259511	0.373325	0.266139	0.319555	0.157712	0.253482	0.243337	0.147938	0.127193	-0.123873	-0.0904362	0.0012315	0.204708	0.0883341	0.2875	0.17123	0.26341	0.257484	0.268629	0.064499	0.224758	0.323729	0.0992239	0.306871	2.25312e-05	0.242987	0.109866	0.335408	0.248458	0.302042	0.0718742	0.249457	0.240331	0.345784	0.275718	0.137303	0.302253	0.304345	0.227349	0.246804	-0.0500662	0.256517	0.0517472	0.359429	0.00480252	0.354833	0.373585	-0.214761	0.212266	0.0680005	0.0743829	0.360967	-0.186315	-0.00442549	-0.123765	-0.100289	-0.209834	-0.172288	-0.0508195	-0.166387	-0.115091	0.00122181	-0.0279652	-0.139861	-0.160915	-0.201557	-0.10166	0.113207	0.0174144	-0.0314215	0.0406624	-0.157446	0.0414731	-0.00867446	-0.0838601	-0.0402499	0.0736362	-0.0551474	0.0690172	0.0110714	-0.0188211	-0.0287112	0.131617	-0.0427682	0.0112418	0.151551	0.150047	0.240913	0.255158	0.139568	0.145649	0.145589	0.00504392	0.165911	0.219474	0.151226	0.223669	-0.0714075	0.17706	0.185732	0.137711	-0.0516693	0.127017	0.21053	0.0737613	0.099037	0.119139	0.199987	0.178962	0.120158	-0.0221222	0.219166	-0.0696184	0.21863	0.0914195	0.291687	0.197493	0.156455	0.175797	0.208142	0.236403	0.228298	0.173249	0.163909	0.0782745	-0.0550514	0.200939	0.125437	0.121593	0.159716	0.193683	0.178229	0.186926	-0.129473	0.202973	0.141573	-0.133842	0.0993262	-0.0635884	-0.0682205	0.229338	0.140858	0.242107	0.182784	-0.119061	0.165088	0.207248	0.109922	0.21439	0.108583	0.183402	0.0655325	0.175358	0.13917	0.000551031	0.223548	0.131921	0.00120857	0.136134	-0.142767	0.206077	0.0208584	0.0918369	0.0015665	0.171184	0.0601926	0.133997	0.194816	0.258835	0.259385	0.0827899	0.202057	-0.0756872	0.0860519	0.226267	0.176898	0.171213	0.00867639	0.170875	0.151002	0.171992	0.0352811	0.198901	0.152028	0.234245	0.155398	0.206466	0.288884	0.223017	0.236101	0.197797	0.146293	-0.0669011	0.164084	0.095005	0.260243	0.221034	0.128944	-0.239838	-0.13399	-0.195447	-0.235449	-0.197714	0.125804	0.200324	0.19205	-0.198584	-0.17555	0.144403	0.132603	0.146037	0.195828	0.0957202	0.019295	0.134404	0.0566517	0.211355	0.0237403	0.150324	0.236373	0.132457	0.109801	0.250681	0.208084	0.11617	-0.0343292	-0.298787	0.153053	0.127012	0.0678845	0.00317861	0.0671382	-0.00125447	0.105617	0.0317492	-0.237978	-0.105905	0.198289	0.000817009	0.106868	0.00402187	0.0600557	-0.0918961	-0.0818387	0.13776	0.0201473	-0.0727071	0.189183	-0.0556374	0.122451	-0.0356721	0.0945452	-0.195338	0.0390512	0.176007
amines.L.Isoleucine	0.215766	0.521175	0.584525	-0.361694	-0.410118	0.342938	-0.0866549	0.489349	-0.0621405	0.578601	0.406354	0.481335	0.402798	0.41398	0.358061	0.226674	0.221098	-0.173378	0.0368269	0.0557077	0.525935	0.204686	0.455213	0.460485	0.365929	0.445531	0.578382	0.276193	0.323729	0.619886	0.307321	0.60487	0.0153318	0.554969	0.287283	0.664098	0.430895	0.598048	0.355518	0.562117	0.570618	0.651759	0.469124	0.163828	0.453258	0.517692	0.370307	0.394316	0.0577204	0.417981	0.222655	0.547209	-0.0027407	0.54976	0.569103	-0.33426	0.311897	0.156039	0.188093	0.517541	-0.202282	-0.0185088	0.0114381	0.0168734	-0.119732	-0.0286845	0.0638135	-0.0505757	-0.0174025	0.13208	0.109869	-0.13577	-0.024767	-0.109459	-0.0213348	0.123435	0.132464	0.129509	0.018848	-0.0375136	0.0886075	0.0632062	-0.0531784	-0.0501515	0.00255273	-0.083839	0.0409615	-0.0329913	-0.0484217	-0.0756767	0.248659	-0.0679219	-0.00630459	0.208085	0.190294	0.306957	0.391389	0.121227	0.222645	0.159489	-0.0241906	0.170735	0.266519	0.256958	0.36228	-0.194089	0.154237	0.329009	0.0321866	-0.167281	0.206661	0.305603	0.119932	0.095104	0.0867312	0.373852	0.280002	0.258284	-0.0636713	0.256603	-0.225337	0.310225	-0.0129573	0.372889	0.223235	0.166772	0.315076	0.221681	0.331798	0.251512	0.304472	0.209255	0.199606	-0.109208	0.366844	0.241719	0.123281	0.281832	0.185047	0.236186	0.261978	-0.305181	0.194041	0.129641	-0.328285	0.00173776	-0.0256745	-0.199953	0.322781	0.277911	0.330685	0.223944	-0.289153	0.248274	0.211128	0.00323929	0.248821	0.199945	0.293834	0.123312	0.177042	0.246743	-0.104709	0.298462	0.237662	0.0222521	0.236777	-0.337981	0.337767	0.0515217	0.0749872	0.0302937	0.244016	0.0262184	0.23535	0.220148	0.397517	0.299928	0.206709	0.223435	-0.250168	0.127027	0.314201	0.225037	0.104041	-0.0175922	0.149504	0.24215	0.332511	0.0881038	0.158729	0.110656	0.245391	0.158553	0.174923	0.41286	0.321475	0.327883	0.248613	0.159258	-0.222179	0.255919	0.199363	0.323454	0.344246	0.238802	-0.608058	-0.161412	-0.537132	-0.603121	-0.541636	0.139772	0.313074	0.250546	-0.548124	-0.479572	0.14428	0.141251	0.108066	0.26955	0.162323	-0.0558453	0.196204	-0.0148218	0.375357	0.0551047	0.213655	0.361715	0.126163	0.166477	0.34597	0.211689	0.112646	-0.163425	-0.386283	0.393778	0.220469	0.189771	-0.01115	0.115758	0.0364449	0.235589	0.0256839	-0.153897	-0.374485	0.38073	0.0196807	0.15375	-0.26735	0.104844	-0.282401	-0.152793	0.316665	0.0164922	-0.149838	0.361926	-0.113662	0.128511	0.0711376	0.155819	-0.493042	0.0582143	0.366451
amines.L.Kynurenine	0.075505	0.188838	0.303273	-0.207544	-0.215794	0.179679	-0.0109747	0.169024	0.00511393	0.212019	0.156317	0.178584	0.232308	0.184576	0.128685	0.0811649	0.0991805	-0.0496925	0.108495	0.107908	0.312986	0.133049	0.167656	0.315479	0.0996911	0.216325	0.331307	0.223974	0.0992239	0.307321	0.239347	0.304213	0.00468507	0.336474	0.160357	0.330191	0.208305	0.29952	0.282433	0.32338	0.326935	0.320587	0.227714	0.052513	0.179087	0.23407	0.109042	0.143146	0.154226	0.185492	0.18801	0.228916	0.000644935	0.232003	0.232301	-0.142708	0.0800913	0.10767	0.0849505	0.207048	-0.0278877	-0.0169144	0.089505	0.103112	0.0753379	0.135756	0.0959637	0.072716	0.0533692	0.117478	0.107857	0.00898461	0.0932501	0.0748614	0.0428216	0.0136711	0.104301	0.134581	0.00384159	0.107063	0.0512182	0.082216	0.0188963	-0.0418962	-0.0520935	-0.0215605	-0.0578525	-0.0331153	-0.00946076	-0.0887042	0.100826	-0.0582021	-0.0397066	0.0674062	0.0575148	0.0290151	0.0975788	-0.0168357	0.0831754	0.0536064	-0.0424866	0.0553584	0.0389825	0.100554	0.132222	-0.104501	-0.0374437	0.11145	-0.131899	-0.103653	0.0909937	0.0531266	0.0692736	-0.0222436	0.0066912	0.174735	0.0863292	0.11143	-0.0709627	0.00133599	-0.131606	0.0696843	-0.134288	0.0520348	-0.00935646	-0.0217612	0.106885	-0.0203747	0.11008	-0.0145189	0.106984	0.0761495	0.108648	-0.0394884	0.13992	0.0854313	0.014287	0.0933282	-0.0453487	0.0826497	0.111754	-0.158057	-0.0510889	-0.0548592	-0.170592	-0.12964	0.047376	-0.122751	0.0566	0.118978	0.0471275	0.0144937	-0.154572	0.0603527	-0.0292353	-0.125185	0.0105091	0.0865096	0.084445	0.0588498	-0.0206983	0.0851025	-0.0898338	0.0495649	0.0747454	0.0425526	0.122875	-0.17144	0.0951879	0.0632951	0.0189353	0.0516443	0.0850212	-0.0166397	0.0698482	0.00320191	0.132725	0.00874679	0.11508	-0.0109977	-0.143157	0.0484126	0.0568671	0.0723774	-0.104444	5.44469e-05	-0.0619776	0.0892931	0.138417	0.0768978	-0.0826608	-0.0783066	-0.0194882	0.027875	-0.0617815	0.0874821	0.147244	0.128046	0.0898882	0.00852592	-0.123262	0.0708205	0.0814312	0.0236239	0.0889623	0.0999858	-0.340822	-0.0436362	-0.318675	-0.338394	-0.318726	0.0491901	0.107152	0.0718497	-0.326127	-0.28327	0.0322487	0.025545	-0.0266012	0.0450231	0.0847829	-0.0931271	0.0791773	-0.0983209	0.168725	0.0391979	0.0462355	0.0960712	0.0205698	0.0309472	0.0501405	-0.0326127	0.0245484	-0.126274	-0.130925	0.210533	0.0809214	0.115867	-0.0179185	0.0401472	0.0236085	0.110556	-0.000585138	0.177227	-0.245461	0.212351	0.00758831	0.050436	-0.290685	0.0665091	-0.193877	-0.0661542	0.183915	-0.00335829	-0.0642327	0.193929	-0.0307224	0.0284685	0.0667255	0.0656332	-0.292036	0.0442916	0.210843
amines.L.Leucine	0.204613	0.485424	0.569814	-0.347678	-0.391066	0.33835	-0.0782226	0.466422	-0.0727442	0.55374	0.384914	0.454872	0.411566	0.394035	0.338903	0.215654	0.213217	-0.164016	0.0619957	0.046597	0.532965	0.198624	0.436512	0.458233	0.3472	0.425724	0.569494	0.28284	0.306871	0.60487	0.304213	0.593344	0.0189482	0.543597	0.298066	0.653503	0.412715	0.589345	0.371967	0.557751	0.57238	0.634337	0.444923	0.143512	0.423621	0.496768	0.367865	0.379347	0.0597718	0.394203	0.226364	0.511365	-0.00499962	0.516229	0.533938	-0.311899	0.301988	0.154318	0.199618	0.476618	-0.179664	-0.0183427	0.0515219	0.0432863	-0.0836205	0.00547021	0.0872493	-0.00796059	0.0166286	0.146842	0.134058	-0.12076	0.0173364	-0.0741242	0.00914479	0.110902	0.14307	0.154592	0.00443908	-0.00585	0.0837948	0.0615413	-0.0378671	-0.0376665	-0.0149488	-0.0823678	0.039716	-0.041188	-0.0547683	-0.0630257	0.243409	-0.0561268	-0.00402331	0.191315	0.170903	0.294142	0.382007	0.103862	0.209717	0.13292	-0.0238495	0.139586	0.24882	0.247962	0.348251	-0.199685	0.137554	0.327628	0.0160078	-0.170701	0.194257	0.297488	0.108435	0.088686	0.061082	0.362574	0.269021	0.259111	-0.0581752	0.243409	-0.232056	0.298684	-0.0244777	0.353198	0.210969	0.158624	0.310753	0.207312	0.308654	0.236866	0.297206	0.185518	0.199213	-0.114558	0.360509	0.240892	0.106613	0.276333	0.170206	0.213314	0.23712	-0.306413	0.179182	0.121646	-0.33115	-0.00877934	-0.0192482	-0.20279	0.311595	0.27425	0.318532	0.213738	-0.292165	0.239204	0.195835	-0.0112599	0.232205	0.19315	0.287447	0.116929	0.163101	0.242472	-0.117857	0.284718	0.234957	0.0175796	0.222921	-0.33972	0.333486	0.0417977	0.0531381	0.023561	0.227604	0.0119551	0.232305	0.204715	0.37861	0.280379	0.204901	0.209465	-0.259671	0.117311	0.302621	0.202099	0.0885386	-0.0283612	0.138529	0.229907	0.328666	0.0806394	0.144046	0.0995669	0.22864	0.134574	0.1577	0.398242	0.290482	0.298405	0.22021	0.144513	-0.232372	0.249034	0.197865	0.308077	0.334625	0.232084	-0.62062	-0.144978	-0.552428	-0.616902	-0.558139	0.117388	0.299497	0.229132	-0.564532	-0.493835	0.11992	0.122546	0.0860493	0.260147	0.151916	-0.0586795	0.182452	-0.0194673	0.361268	0.0512753	0.203208	0.351362	0.104261	0.163962	0.334202	0.196842	0.0914562	-0.17213	-0.346915	0.407089	0.217369	0.19467	-0.0117811	0.11446	0.0428238	0.241122	0.0203828	-0.143728	-0.390994	0.365006	0.0249737	0.144883	-0.277848	0.0956289	-0.285488	-0.152007	0.315591	0.0139863	-0.151506	0.349601	-0.121287	0.108859	0.0959819	0.148568	-0.498865	0.0476168	0.358433
amines.L.Lysine	-0.00991561	-0.0219233	-0.00400466	0.000619132	0.014089	0.00941762	0.0107998	-0.00313229	-0.0385257	-0.0119242	-0.016088	-0.0110278	0.00909363	-0.023483	-0.0272188	0.00372737	0.00166624	0.00366891	0.0378618	-0.0401501	0.0259983	0.00890595	0.0107231	0.00776159	-0.0102961	-0.0186389	-0.0018611	0.0166796	2.25312e-05	0.0153318	0.00468507	0.0189482	0.0139158	0.0374846	-0.00314223	0.0221446	-0.0207965	0.00639134	0.0261548	0.0138745	0.0279146	0.0114859	-0.0133531	-0.0208456	-0.00980801	-0.0122019	0.0144864	0.0159178	-0.0188415	0.00679284	0.00618117	-0.0231193	-0.0164677	-0.020043	-0.0234599	-0.00425256	0.0137495	-0.0396162	0.00865667	-0.0354117	0.0163799	-6.00351e-05	0.0323984	0.0146769	0.0212903	0.0236955	0.0026035	0.0295362	0.039989	0.021666	0.0265874	0.000506436	0.044512	0.0287026	0.0219564	-0.00831342	0.0198353	0.0305044	-0.0136151	0.0256974	0.0259075	0.0505182	0.0143934	0.0224797	-0.0405385	-0.0027335	0.00864582	-0.0107929	-0.0125528	0.00853438	0.0585912	0.021458	0.0217843	0.00511046	-0.00385079	0.0348836	0.054215	-0.0112497	0.00939854	-0.0278347	0.00796194	-0.0492754	-0.00523417	0.0283653	0.0296696	-0.0372153	-0.00937756	0.0407304	-0.00715045	-0.0506534	0.010078	0.0638725	-0.00757248	0.00784087	-0.0455416	0.0370133	0.0424189	0.0674191	0.029807	0.0333891	-0.0744091	0.0217455	0.0109447	0.0314441	0.0344233	0.0186006	0.0738266	0.0280696	-0.00473948	0.0298364	0.070093	-0.0173702	0.063328	0.011215	0.0684755	0.0707128	-0.0162273	0.0747769	0.0365972	-0.0101575	-0.0240628	-0.0584168	0.0436476	0.0463979	-0.0742857	0.00664264	0.0114089	-0.0434537	0.0545	0.0580165	0.0598675	0.0189125	-0.0426981	0.0497977	0.0264301	-0.0183937	0.0279509	0.0392656	0.0408261	0.0330987	0.0125768	0.0538742	-0.0222044	0.0321201	0.0719401	-0.00911591	-0.00216865	-0.0753373	0.0495946	-0.0114693	-0.0278639	0.00998276	-0.00795454	-0.0191613	0.0706821	0.0245156	0.0347584	0.0367919	0.0613904	0.0325227	-0.0819339	0.00801582	0.0390056	-0.014973	0.018128	-0.018305	0.0278056	0.0340368	0.0600608	-0.00095841	0.0215937	0.0200245	0.0104941	-0.023209	0.00580617	0.0484698	-0.0251551	-0.0187604	-0.0319011	0.00350516	-0.0711581	0.0339737	0.0729429	0.0427233	0.066135	0.0486864	-0.0405781	0.0202402	-0.0265525	-0.0398334	-0.0225122	-0.0300435	0.0254061	-0.00164808	-0.0217024	-0.0173214	-0.0347746	-0.0171385	-0.0241124	0.0320142	-0.00698703	-0.00276684	-0.0185909	0.00513566	0.0298133	0.0109858	0.042531	0.0439112	-0.0321966	0.0361973	0.0647366	0.0309217	-0.0234369	-0.0068394	0.0224135	0.0240935	0.0146159	0.0094158	0.00121445	0.00976248	0.0206344	0.0135569	-0.00814043	-0.0609454	-0.045387	-0.00397067	0.00385112	-0.00325589	-0.0798365	-0.0102301	-0.0289743	0.00184851	0.00422681	-0.00269444	-0.0158804	-0.00539044	-0.0101119	-0.0177725	0.0336164	0.00467849	-0.0184521	-0.00900874	-0.0118026
amines.L.Methionine	0.136075	0.391042	0.474725	-0.348998	-0.343365	0.300737	-0.0304341	0.362888	-0.0832848	0.40063	0.283431	0.363196	0.292406	0.280707	0.19437	0.192043	0.186575	-0.114933	0.12293	0.0309042	0.467233	0.237719	0.38374	0.446391	0.222101	0.336324	0.480686	0.305558	0.242987	0.554969	0.336474	0.543597	0.0374846	0.638286	0.143418	0.586253	0.308995	0.47704	0.360746	0.501816	0.523941	0.572957	0.394823	0.114669	0.381753	0.394436	0.233352	0.34726	0.0978222	0.41196	0.237359	0.434618	-0.0465604	0.436801	0.436263	-0.337244	0.231977	0.00542401	0.0861239	0.390208	-0.121256	-0.022093	-0.00207195	0.0242841	-0.0530468	0.0444242	-0.00463098	-0.0526604	0.0147665	0.143649	0.0965623	-0.0877742	0.0298683	-0.0213516	-0.0428179	0.0694612	0.145288	0.137661	0.036176	0.0325539	0.187113	0.289153	-0.017827	-0.0396638	-0.107281	-0.0524377	-0.0202553	-0.0348134	-0.027278	-0.145393	0.382327	-0.0597901	0.0215191	0.2108	0.179673	0.267103	0.404159	0.0514545	0.224499	0.12422	-0.0229996	0.0754533	0.155109	0.294834	0.375415	-0.243321	0.0361734	0.319184	-0.078123	-0.299062	0.230581	0.372015	0.127028	0.0511484	-0.00542643	0.434995	0.343568	0.393872	-0.00891945	0.226855	-0.404754	0.257972	-0.0469398	0.32604	0.209433	0.10914	0.447376	0.185751	0.273055	0.203927	0.448702	0.177649	0.375085	0.0118707	0.482088	0.384032	0.0641751	0.437983	0.186798	0.209522	0.205635	-0.416575	0.207119	0.167095	-0.481507	-0.0608539	0.0546549	-0.301564	0.361093	0.395343	0.376297	0.168701	-0.344448	0.327055	0.173785	-0.124106	0.23498	0.29919	0.31257	0.234418	0.121533	0.342538	-0.120472	0.283662	0.386421	0.0422536	0.233364	-0.493611	0.350148	0.0878739	0.0493425	0.133165	0.18589	-0.0060659	0.378072	0.204429	0.425421	0.287472	0.383814	0.210102	-0.432562	0.151419	0.306699	0.179839	0.0485855	-0.00941658	0.11125	0.31861	0.432148	0.133062	0.0876242	0.060914	0.139588	0.0983952	0.0697044	0.403738	0.281812	0.276329	0.171021	0.123033	-0.364582	0.270742	0.385786	0.30548	0.432714	0.352498	-0.530794	-0.0856525	-0.431925	-0.518168	-0.411466	0.0860661	0.323698	0.222207	-0.418039	-0.358001	0.0618187	0.0866909	0.0181059	0.250884	0.145747	-0.103976	0.120514	-0.0660432	0.418014	0.110548	0.288419	0.36687	0.0425295	0.199522	0.397009	0.183871	0.0727464	-0.137063	-0.327829	0.296533	0.186987	0.159068	-0.0133107	0.101327	0.0701174	0.170663	0.00230564	-0.100154	-0.391481	0.354012	-0.00407869	0.111979	-0.583702	0.100048	-0.33694	-0.0901529	0.264153	0.00242527	-0.138048	0.307733	-0.0433828	0.0911093	0.0680856	0.148645	-0.419394	0.0815019	0.280376
amines.L.Methionine.sulfoxide	0.113171	0.15432	0.33877	-0.131156	-0.180539	0.194473	-0.0384526	0.200627	-0.0306906	0.294216	0.188701	0.178586	0.396682	0.232819	0.225841	0.0635596	0.0944959	-0.073018	0.118999	0.0724281	0.396626	0.0472516	0.152209	0.289593	0.180704	0.231541	0.377377	0.198084	0.109866	0.287283	0.160357	0.298066	-0.00314223	0.143418	0.383296	0.348278	0.248527	0.382693	0.332808	0.348095	0.367616	0.30424	0.175588	0.00439532	0.102626	0.26181	0.267544	0.118445	0.0898757	0.0562412	0.167917	0.166228	0.0422727	0.181766	0.198989	-0.0128323	0.129953	0.273524	0.268334	0.137575	-0.0138929	-0.00953575	0.305033	0.21714	0.164963	0.201159	0.29194	0.287017	0.185128	0.168378	0.240508	0.0200317	0.232535	0.134634	0.223466	0.0181757	0.133882	0.241687	-0.0944642	0.167777	-0.100335	-0.21721	0.0505158	0.0170646	-0.000447243	-0.053599	0.0246783	-0.0706436	-0.0709013	0.0774436	-0.0957818	0.00195499	-0.0545669	-0.0256972	-0.032447	0.0233228	0.0376336	-0.0130846	0.00967368	-0.0457194	-0.0355176	0.00585106	0.0908503	0.00258139	0.0383745	-0.0661413	0.0355975	0.115727	-0.0553741	0.049781	-0.00943328	-0.0631239	-0.00687981	0.00782877	-0.0131446	0.0290181	-0.0497996	-0.0563273	-0.0994343	-0.0167575	0.0645381	0.0785435	-0.129319	0.0178214	-0.0422113	0.0203594	-0.0799904	-0.0352157	0.0582518	-0.01569	-0.11111	-0.0136355	-0.118068	-0.216971	-0.0397563	-0.0955735	0.00278694	-0.128804	-0.106751	-0.00812047	0.042993	-0.0163674	-0.124886	-0.125239	0.0148617	-0.0839447	-0.0279247	-0.00182472	-0.0410539	-0.0506822	-0.0624067	0.0393049	-0.091302	-0.0813226	-0.0462639	-0.0217513	-0.0478403	-0.0762858	0.0295336	-0.115934	-0.0118647	-0.0566314	-0.130447	0.00349329	-0.122511	-0.0139614	0.0441719	0.0225725	0.060168	-0.0426363	-0.0656393	-0.1194	0.0678084	-0.0485625	-0.120992	-0.046903	-0.00339513	-0.0634721	-0.122031	-0.053254	0.0423368	-0.0350622	0.0130194	0.00537981	-0.0926494	-0.0690035	-0.0523323	-0.0724968	-0.0105305	-0.0277946	-0.0478576	-0.0544474	0.040422	-0.0219592	-0.0015029	0.029724	0.021938	0.0296377	0.0316425	-0.0174825	0.00715941	0.0182656	-0.159523	-0.0207369	-0.0670025	-0.0803326	-0.476963	-0.0507343	-0.503704	-0.490723	-0.541314	-0.00531559	0.0205024	-0.00603935	-0.547095	-0.486063	0.00613704	-0.00352235	-0.021898	0.0260715	0.0434111	-0.0346711	0.0959952	-0.0421743	0.0319668	-0.0537768	-0.0973772	0.0387081	0.010191	-0.0186635	-0.0636278	-0.0583107	-0.0375801	-0.191742	0.00893112	0.386691	0.104096	0.169922	-0.0159171	0.0506475	0.0141226	0.214167	0.00152977	0.121772	-0.289937	0.144373	0.0651266	0.0544552	0.0819189	0.0168486	-0.123972	-0.136254	0.227823	0.00222938	-0.0849562	0.180438	-0.159723	-0.0282229	0.195666	0.0328733	-0.389558	-0.0461446	0.256861
amines.L.Phenylalanine	0.225308	0.523223	0.628333	-0.375118	-0.423898	0.374434	-0.085528	0.511475	-0.0879842	0.61062	0.421123	0.495055	0.469723	0.432359	0.374885	0.234355	0.233344	-0.180227	0.0783305	0.0443431	0.598653	0.212341	0.476973	0.504685	0.38393	0.465354	0.630466	0.31368	0.335408	0.664098	0.330191	0.653503	0.0221446	0.586253	0.348278	0.722179	0.453082	0.655541	0.42089	0.618061	0.637825	0.696071	0.480861	0.148516	0.454249	0.544837	0.418138	0.414416	0.0611066	0.420485	0.250262	0.549821	-0.00407755	0.556892	0.577041	-0.329685	0.335456	0.179843	0.237435	0.508847	-0.190512	-0.0197176	0.0851676	0.0641053	-0.0749105	0.0214734	0.117067	0.0198563	0.0393503	0.171264	0.165817	-0.128545	0.0431586	-0.0663511	0.0325971	0.119024	0.164323	0.187169	-0.00680762	0.00803337	0.0819405	0.0490203	-0.0345979	-0.032796	-0.0198964	-0.0930944	0.049887	-0.0510693	-0.0673609	-0.0539261	0.256862	-0.053372	-0.00371315	0.200552	0.176997	0.323146	0.418445	0.109682	0.223592	0.131055	-0.0253626	0.139548	0.273624	0.26625	0.376114	-0.221633	0.152147	0.364385	0.0182403	-0.181519	0.204767	0.321849	0.110901	0.0988325	0.0565722	0.389428	0.287022	0.278437	-0.0632412	0.265978	-0.248518	0.328862	-0.0293501	0.384329	0.229371	0.177116	0.333091	0.225681	0.33094	0.25935	0.314876	0.191243	0.207459	-0.140176	0.387781	0.257062	0.111573	0.292248	0.181664	0.222534	0.249131	-0.332231	0.19108	0.129756	-0.357777	-0.00904806	-0.0242318	-0.218769	0.337415	0.293293	0.344258	0.236279	-0.321704	0.254579	0.21249	-0.0101313	0.24949	0.202228	0.314358	0.116877	0.177769	0.259743	-0.138058	0.309454	0.248887	0.0136439	0.236953	-0.36639	0.367735	0.035385	0.0451903	0.0125685	0.245476	0.00596122	0.246248	0.219822	0.405595	0.301429	0.212513	0.226465	-0.280988	0.12152	0.330379	0.211545	0.0953832	-0.0402376	0.152289	0.241151	0.354996	0.0796132	0.158811	0.109767	0.252976	0.137364	0.174174	0.434788	0.30236	0.313792	0.229773	0.154037	-0.254328	0.271545	0.205158	0.335514	0.359798	0.244561	-0.701628	-0.155171	-0.629706	-0.698967	-0.63881	0.11811	0.322609	0.241797	-0.645696	-0.565395	0.122123	0.127329	0.0880721	0.285413	0.161788	-0.06168	0.198137	-0.0185677	0.387454	0.0496192	0.213866	0.383923	0.106745	0.179014	0.361652	0.213352	0.0895756	-0.197786	-0.361542	0.46767	0.241932	0.220978	-0.0129979	0.127476	0.0495564	0.276259	0.0207803	-0.163269	-0.442548	0.394222	0.0333807	0.157858	-0.287978	0.0991147	-0.313143	-0.172755	0.352038	0.0150214	-0.17032	0.381925	-0.145942	0.109935	0.124003	0.160195	-0.561193	0.0428063	0.396777
amines.L.Proline	0.191195	0.442651	0.453811	-0.264472	-0.337055	0.238743	-0.0945929	0.38363	0.034862	0.476801	0.349156	0.391291	0.300591	0.372367	0.345523	0.162138	0.1631	-0.143595	-0.0612838	0.125474	0.345047	0.123063	0.320296	0.322978	0.312726	0.380668	0.444039	0.163581	0.248458	0.430895	0.208305	0.412715	-0.0207965	0.308995	0.248527	0.453082	0.377398	0.446309	0.209707	0.393571	0.369932	0.464237	0.378831	0.166939	0.357953	0.422796	0.268188	0.261196	0.0731598	0.286473	0.148117	0.460543	0.0399855	0.456808	0.481537	-0.229025	0.213417	0.225246	0.143571	0.465641	-0.19176	-0.0126345	-0.0444364	-0.0121146	-0.134933	-0.0751309	0.0615042	-0.0855497	-0.0919496	0.0538242	0.0350976	-0.105995	-0.108982	-0.14715	-0.0479837	0.114833	0.0564809	0.037322	0.0342538	-0.0857329	-0.00953606	-0.103494	-0.0713932	-0.0814398	0.102423	-0.0616702	0.0243418	-0.00385974	-0.0157028	-0.0552341	0.0333179	-0.0920457	-0.0542241	0.136595	0.143931	0.157642	0.170039	0.121138	0.139668	0.173571	-0.0341264	0.236621	0.223396	0.11968	0.19767	-0.0572249	0.151423	0.158771	0.0562102	0.00721268	0.122255	0.0770194	0.0986375	0.0606734	0.168418	0.182093	0.102017	0.0235301	-0.117179	0.12174	0.022174	0.189777	-0.0280631	0.212451	0.0922446	0.0933541	0.0512159	0.108039	0.257947	0.12852	0.0478935	0.188551	-0.0194161	-0.128795	0.10293	0.00287128	0.130848	0.0198131	0.0560328	0.192706	0.245507	-0.081253	0.0458747	-0.00993379	-0.0576141	-0.00244043	-0.0566968	-0.0373718	0.113636	0.0595994	0.106688	0.13347	-0.11357	0.0611486	0.103718	0.0619681	0.123033	0.0438309	0.125721	-0.00186367	0.111202	0.0495216	-0.0314299	0.151753	-0.00441799	0.029606	0.17449	-0.0617588	0.141746	0.0511421	0.111175	-0.0209752	0.202042	0.0611018	-0.00239924	0.109802	0.208706	0.14123	-0.0109684	0.0957272	0.0192788	0.0688906	0.148266	0.198155	0.0460503	0.0200495	0.0572015	0.0885444	0.0988899	0.0552327	0.0823306	0.0470297	0.174881	0.169169	0.132719	0.20053	0.2862	0.280619	0.25514	0.112637	0.00938263	0.112689	-0.0417879	0.148529	0.0957547	0.0500427	-0.380494	-0.170376	-0.363757	-0.380298	-0.38071	0.168545	0.171057	0.186521	-0.387067	-0.343618	0.186829	0.144378	0.14069	0.132786	0.133524	-0.0261497	0.193139	-0.0121932	0.200925	0.00551586	0.0511596	0.170719	0.169208	0.040233	0.106899	0.0931229	0.132715	-0.113152	-0.329529	0.261852	0.137213	0.126998	-0.0103664	0.0672196	-0.0207092	0.159133	0.0387557	0.0040439	-0.181841	0.287634	0.0127493	0.12515	0.0293531	0.0960737	-0.136893	-0.127976	0.233197	0.0197523	-0.0798716	0.283283	-0.0787051	0.132625	-0.00950393	0.103836	-0.339156	0.0534166	0.307342
amines.L.Serine	0.220427	0.482214	0.597074	-0.335231	-0.398751	0.344647	-0.0890074	0.470694	-0.0510554	0.581983	0.403345	0.457034	0.473646	0.428406	0.384758	0.204061	0.211875	-0.169012	0.0602582	0.0814217	0.563198	0.174644	0.418624	0.471568	0.368837	0.449988	0.605635	0.286931	0.302042	0.598048	0.29952	0.589345	0.00639134	0.47704	0.382693	0.655541	0.446309	0.623086	0.400347	0.575771	0.58601	0.631344	0.443628	0.138256	0.402447	0.517905	0.399736	0.355085	0.0805905	0.348935	0.236588	0.506195	0.0204851	0.513508	0.537399	-0.266488	0.297501	0.245763	0.255526	0.475564	-0.173459	-0.017907	0.119417	0.0923775	-0.0404669	0.0439109	0.165685	0.0635916	0.0462518	0.162611	0.17339	-0.102625	0.0559682	-0.0470088	0.065331	0.109518	0.150066	0.186925	-0.0195902	0.0240674	0.0190161	-0.059675	-0.0280664	-0.0383071	0.0180852	-0.0879875	0.0441995	-0.050468	-0.0639788	-0.0267423	0.137266	-0.0576459	-0.0322232	0.1525	0.138754	0.245781	0.309819	0.0976202	0.176587	0.116209	-0.0342628	0.153415	0.253127	0.194354	0.292262	-0.166505	0.14518	0.294933	0.0136069	-0.0925998	0.155026	0.198192	0.0926876	0.0792612	0.0791692	0.292832	0.187776	0.157894	-0.0979795	0.190531	-0.124285	0.272976	-0.0592397	0.296715	0.153257	0.139118	0.192431	0.157599	0.288134	0.18895	0.172162	0.165114	0.0862503	-0.179446	0.250763	0.12877	0.105539	0.14581	0.0971066	0.186536	0.231267	-0.226023	0.0950018	0.0419385	-0.226013	-0.0274728	-0.0389313	-0.141577	0.224047	0.178712	0.220497	0.191027	-0.249229	0.148224	0.145539	0.00720202	0.17256	0.112864	0.2324	0.0379625	0.13601	0.15436	-0.126246	0.230327	0.114609	0.0126165	0.203594	-0.230307	0.277238	0.0240129	0.0415295	-0.0310997	0.223404	0.00838571	0.114064	0.151226	0.30194	0.204849	0.0906076	0.149568	-0.150487	0.0830754	0.244378	0.185238	0.0467311	-0.0369095	0.094579	0.150189	0.237765	0.0556274	0.107173	0.0656739	0.213674	0.125353	0.143256	0.326439	0.269036	0.276539	0.219585	0.120382	-0.146979	0.200007	0.0675065	0.238783	0.225035	0.13888	-0.656652	-0.155786	-0.615993	-0.658717	-0.636479	0.117876	0.247846	0.196979	-0.643939	-0.567119	0.12882	0.117121	0.0880249	0.216501	0.14673	-0.0530631	0.200017	-0.0250882	0.29795	0.0165838	0.116692	0.28958	0.115679	0.113887	0.230651	0.139782	0.0819196	-0.201923	-0.308999	0.458714	0.212289	0.214101	-0.0149186	0.10928	0.0273446	0.268558	0.0241253	-0.065868	-0.394117	0.356923	0.0411755	0.145237	-0.139734	0.0912669	-0.259248	-0.176837	0.338509	0.0153759	-0.147675	0.358142	-0.153101	0.096602	0.123691	0.134524	-0.537287	0.0283672	0.394408
amines.L.Threonine	0.0653065	0.0892123	0.358761	-0.19586	-0.193716	0.233618	0.0146445	0.147334	-0.0710394	0.209786	0.128066	0.130273	0.408063	0.172436	0.115907	0.0623469	0.101684	-0.036558	0.268879	0.0709627	0.491099	0.129513	0.153699	0.408249	0.0838762	0.206648	0.423564	0.325777	0.0718742	0.355518	0.282433	0.371967	0.0261548	0.360746	0.332808	0.42089	0.209707	0.400347	0.47452	0.432679	0.475489	0.3629	0.184412	-0.0379789	0.0923101	0.234649	0.202043	0.135248	0.178725	0.114994	0.261918	0.131539	-0.00342017	0.150905	0.148921	-0.0614498	0.0956294	0.171066	0.228395	0.0726834	0.0646128	-0.0193498	0.370182	0.288595	0.284076	0.350146	0.289222	0.355176	0.273773	0.245202	0.300682	0.0735949	0.363417	0.274552	0.252066	-0.0333209	0.202961	0.333153	-0.0936816	0.301932	0.0124345	0.0287696	0.10418	0.0271488	-0.143829	-0.0363394	-0.0470145	-0.0957956	-0.0668088	-0.0053476	0.0817619	0.0025217	-0.0356927	-0.00404229	-0.0318526	0.0100105	0.107624	-0.0946432	0.0414161	-0.0831399	-0.0478451	-0.0941959	-0.000398026	0.0830022	0.108358	-0.170934	-0.0936257	0.171019	-0.215125	-0.128995	0.0446777	0.0391947	0.0165487	-0.0384728	-0.125182	0.161789	0.0517853	0.135058	-0.0648747	-0.0337665	-0.178829	0.0659765	-0.214509	0.00209939	-0.049103	-0.0332716	0.106587	-0.0694723	0.0370216	-0.0567048	0.0819529	-0.0321438	0.103039	-0.129329	0.142157	0.0914108	-0.0590541	0.0720222	-0.115786	-0.0159133	0.0143335	-0.202407	-0.123439	-0.0992816	-0.219885	-0.192684	0.0681968	-0.159269	0.0327553	0.121313	0.0156018	0.00128905	-0.222512	0.0271365	-0.0866535	-0.197318	-0.0524279	0.0564834	0.0947836	0.0129251	-0.0697061	0.0810849	-0.198805	0.0177194	0.0649531	0.0129703	0.0816272	-0.214337	0.129865	0.00222652	-0.106145	-0.0114483	0.039587	-0.100315	0.0586061	-0.0569146	0.07856	-0.0652895	0.101268	-0.0623694	-0.213489	0.00283798	0.0409226	-0.0244647	-0.182862	-0.0773887	-0.103468	0.0364161	0.155257	0.0361651	-0.140233	-0.125598	-0.0619206	-0.0869799	-0.123041	0.0712601	0.0174014	0.0112414	-0.029645	-0.051988	-0.202342	0.0711657	0.0635368	-0.0157698	0.068547	0.0745267	-0.577427	0.0149075	-0.566801	-0.584146	-0.582308	-0.0584593	0.0764657	-0.0147351	-0.590731	-0.516042	-0.0815097	-0.0586601	-0.133318	0.0378521	0.0542021	-0.116046	0.047302	-0.125679	0.141634	0.0115277	-0.00229756	0.0962505	-0.0804531	0.0371004	0.0226894	-0.0896842	-0.0852993	-0.229543	0.0398186	0.410127	0.11378	0.198685	-0.0248412	0.0586106	0.065663	0.214344	-0.0254699	0.216745	-0.435563	0.196611	0.0533394	0.0328126	-0.346109	0.0293311	-0.264138	-0.109147	0.259776	-0.0137805	-0.109644	0.203543	-0.122628	-0.068636	0.251439	0.0512137	-0.458661	-0.0193779	0.259718
amines.L.Tryptophan	0.180343	0.399798	0.552308	-0.325475	-0.36602	0.327505	-0.0588941	0.39614	-0.053405	0.489998	0.338893	0.386309	0.449503	0.367821	0.309699	0.17687	0.19176	-0.135446	0.121283	0.0882495	0.556012	0.185592	0.366594	0.481429	0.291431	0.399934	0.575488	0.316907	0.249457	0.562117	0.32338	0.557751	0.0138745	0.501816	0.348095	0.618061	0.393571	0.575771	0.432679	0.559198	0.576576	0.588975	0.400643	0.103069	0.347235	0.457692	0.335377	0.31446	0.123655	0.322279	0.259089	0.435136	0.00717163	0.44409	0.458767	-0.244085	0.246013	0.206969	0.228232	0.396002	-0.116427	-0.020501	0.159241	0.132976	0.034528	0.122139	0.174627	0.112481	0.0906634	0.185468	0.195194	-0.0593896	0.122372	0.0321488	0.0902527	0.0733154	0.167569	0.219334	-0.0245354	0.0940762	0.0450349	0.0158457	0.00284815	-0.0316586	-0.0367241	-0.0719989	0.00595288	-0.0593988	-0.0572733	-0.0511003	0.163468	-0.0536813	-0.031943	0.131837	0.112749	0.192089	0.278621	0.0468398	0.159804	0.082276	-0.0409624	0.0985525	0.184157	0.189757	0.271102	-0.183152	0.0713074	0.273866	-0.0644742	-0.135111	0.149001	0.183817	0.0888695	0.0444053	0.0277972	0.295979	0.182702	0.18945	-0.0880324	0.139548	-0.181315	0.22612	-0.107179	0.23374	0.109298	0.0896355	0.211164	0.103568	0.23983	0.128783	0.194101	0.132629	0.135895	-0.14266	0.264558	0.157116	0.0656652	0.171894	0.052421	0.153883	0.192663	-0.25603	0.0508906	0.0166529	-0.268884	-0.083893	0.00306534	-0.175372	0.198363	0.201671	0.19291	0.142209	-0.265523	0.146505	0.0898192	-0.0691536	0.127515	0.131445	0.214756	0.0638229	0.0826626	0.16663	-0.146265	0.189549	0.141624	0.0231811	0.192693	-0.272102	0.255624	0.0374966	0.0160471	0.00317516	0.184964	-0.0167878	0.138255	0.108442	0.277499	0.151066	0.140527	0.104329	-0.209432	0.0790778	0.206589	0.146216	-0.0182877	-0.0383258	0.0414013	0.154015	0.252858	0.0712338	0.0360495	0.010413	0.135227	0.0795135	0.0638672	0.280507	0.23234	0.231657	0.169259	0.0817981	-0.193762	0.182775	0.112921	0.186282	0.219712	0.159661	-0.642972	-0.113335	-0.600109	-0.643609	-0.613532	0.0826753	0.22675	0.160029	-0.621912	-0.545057	0.0794191	0.07771	0.0281688	0.179949	0.134793	-0.0839533	0.163182	-0.0648243	0.292487	0.032443	0.114275	0.259341	0.0669375	0.106752	0.203491	0.0861314	0.0489588	-0.208319	-0.24916	0.436775	0.190768	0.210866	-0.0188221	0.0984899	0.0415188	0.248277	0.0107134	0.0205228	-0.418066	0.34075	0.0365946	0.11961	-0.27192	0.0867365	-0.28606	-0.153911	0.32509	0.00680923	-0.140652	0.334055	-0.129385	0.0640374	0.143904	0.123228	-0.524434	0.0319666	0.367244
amines.L.Tyrosine	0.167638	0.358658	0.547299	-0.316179	-0.343958	0.337114	-0.0453715	0.382686	-0.0950394	0.4712	0.31531	0.362384	0.476777	0.340491	0.280822	0.173234	0.189663	-0.127985	0.174163	0.0487355	0.594311	0.187783	0.365531	0.492532	0.275671	0.375942	0.577594	0.339711	0.240331	0.570618	0.326935	0.57238	0.0279146	0.523941	0.367616	0.637825	0.369932	0.58601	0.475489	0.576576	0.611004	0.593011	0.375008	0.0699573	0.318409	0.439354	0.356052	0.31941	0.109745	0.309228	0.270385	0.392505	-0.00630207	0.40637	0.417826	-0.228864	0.254843	0.182852	0.254555	0.338553	-0.0865108	-0.0204751	0.227549	0.172048	0.0842462	0.172746	0.20518	0.179722	0.156185	0.219447	0.243738	-0.047546	0.198747	0.086117	0.140149	0.0579304	0.195712	0.271213	-0.0509082	0.143701	0.0573635	0.0447725	0.0278407	-0.00196651	-0.0820915	-0.0753073	0.0149757	-0.0769143	-0.0755539	-0.0289865	0.202042	-0.0256666	-0.0135974	0.121319	0.0927304	0.212801	0.317074	0.0247903	0.156949	0.0363831	-0.0346671	0.0337625	0.170571	0.204922	0.284731	-0.219121	0.0541754	0.310056	-0.0814191	-0.175302	0.145978	0.227559	0.0722663	0.0473803	-0.0296463	0.316256	0.206136	0.241429	-0.0620244	0.157483	-0.242486	0.238315	-0.109054	0.245828	0.127803	0.101046	0.263857	0.115829	0.219464	0.143133	0.240052	0.0985645	0.180652	-0.146481	0.312431	0.209448	0.0399096	0.222536	0.0687088	0.12662	0.154006	-0.303056	0.07238	0.0454183	-0.32864	-0.0866118	0.0147415	-0.211092	0.232995	0.242615	0.230587	0.152437	-0.304254	0.176644	0.0997272	-0.0929321	0.136708	0.153916	0.243982	0.0801601	0.0832949	0.204197	-0.178405	0.205807	0.192622	0.0104477	0.180105	-0.331552	0.294953	0.0172931	-0.026617	-0.000220035	0.167753	-0.0450176	0.188144	0.115804	0.289926	0.164919	0.182293	0.119529	-0.279713	0.0760445	0.230472	0.11575	-0.0159073	-0.0647457	0.0560563	0.168317	0.296849	0.0618801	0.0435546	0.0187257	0.134594	0.0411434	0.0579702	0.31026	0.186509	0.193141	0.121463	0.0732162	-0.257631	0.205661	0.163676	0.209795	0.26322	0.189604	-0.700683	-0.085946	-0.649771	-0.702282	-0.662456	0.0399516	0.236863	0.141346	-0.67018	-0.586224	0.0322701	0.0491551	-0.00821973	0.200405	0.121498	-0.0876724	0.140394	-0.0634002	0.304984	0.0354263	0.136881	0.288503	0.0241938	0.133827	0.245413	0.099648	0.0117096	-0.226394	-0.198601	0.479985	0.203906	0.227614	-0.0185709	0.107248	0.0635535	0.27123	0.000166983	-0.0221534	-0.475985	0.32793	0.0465557	0.111936	-0.33559	0.0707254	-0.313873	-0.156724	0.334323	0.0029453	-0.157736	0.324647	-0.150269	0.0330128	0.197697	0.121981	-0.555688	0.0135173	0.358754
amines.L.Valine	0.233481	0.563326	0.620364	-0.382632	-0.439287	0.35975	-0.0969792	0.522939	-0.0537173	0.620567	0.438302	0.516736	0.421903	0.447895	0.391017	0.240372	0.234253	-0.186589	0.0217343	0.0698634	0.545844	0.212713	0.48132	0.481705	0.394848	0.479028	0.611721	0.2832	0.345784	0.651759	0.320587	0.634337	0.0114859	0.572957	0.30424	0.696071	0.464237	0.631344	0.3629	0.588975	0.593011	0.687004	0.502374	0.182409	0.486136	0.553993	0.390206	0.414711	0.062593	0.441993	0.230545	0.590251	0.0027064	0.591754	0.61382	-0.354198	0.328856	0.177623	0.196172	0.563471	-0.223387	-0.0192856	-0.00355405	0.0082828	-0.140521	-0.0454471	0.0633896	-0.0688816	-0.0356261	0.129968	0.104392	-0.147434	-0.0469341	-0.131924	-0.0331923	0.135827	0.13166	0.123166	0.0253055	-0.0544489	0.0848934	0.0478084	-0.0635029	-0.0605341	0.019185	-0.0886833	0.0435137	-0.0303297	-0.0473511	-0.081494	0.244428	-0.0786902	-0.0127535	0.220588	0.204931	0.318414	0.400089	0.135797	0.234082	0.180282	-0.0271568	0.1998	0.288256	0.263811	0.375875	-0.192353	0.171531	0.336606	0.0428217	-0.158977	0.216295	0.305982	0.129602	0.100962	0.109652	0.384105	0.284492	0.251179	-0.0762391	0.265717	-0.212286	0.32479	-0.0120864	0.390021	0.229768	0.174616	0.310587	0.230757	0.3559	0.262103	0.300522	0.229406	0.189451	-0.119859	0.367015	0.233262	0.138475	0.274984	0.189338	0.255706	0.287191	-0.302988	0.196857	0.126391	-0.321952	0.00500939	-0.0336317	-0.195937	0.327667	0.275406	0.334763	0.234818	-0.291134	0.248712	0.220312	0.0151197	0.258939	0.199093	0.299866	0.119622	0.187899	0.244546	-0.1014	0.309429	0.22895	0.0256056	0.25175	-0.332054	0.343761	0.057335	0.090361	0.0274885	0.263085	0.0359329	0.227087	0.229435	0.412284	0.311203	0.197569	0.230753	-0.235953	0.132692	0.323697	0.245726	0.110601	-0.0123672	0.15452	0.24646	0.332834	0.0925944	0.167514	0.115921	0.262356	0.178609	0.189629	0.425769	0.350548	0.355973	0.276421	0.170705	-0.210193	0.261863	0.18701	0.33383	0.345539	0.237256	-0.628159	-0.179809	-0.557225	-0.623141	-0.563415	0.159802	0.325228	0.268662	-0.570402	-0.499715	0.167	0.157794	0.126527	0.278317	0.174471	-0.0555582	0.21529	-0.0137514	0.38851	0.0542842	0.214454	0.371694	0.146957	0.166062	0.349456	0.219503	0.129219	-0.168682	-0.420416	0.407758	0.22971	0.196748	-0.0117185	0.119978	0.0311332	0.244927	0.0306716	-0.15242	-0.378235	0.404173	0.0194332	0.165239	-0.249428	0.114267	-0.286998	-0.162839	0.332903	0.0189174	-0.153605	0.384979	-0.11766	0.144191	0.0618112	0.16412	-0.513803	0.0644818	0.391238
amines.Methionine.sulfone	0.193574	0.492194	0.462455	-0.300167	-0.361361	0.248173	-0.0948356	0.413359	0.026446	0.490663	0.36423	0.426542	0.252606	0.373736	0.333656	0.187887	0.177831	-0.151966	-0.0794196	0.109725	0.33003	0.156409	0.364317	0.330756	0.319808	0.392019	0.440631	0.165229	0.275718	0.469124	0.227714	0.444923	-0.0133531	0.394823	0.175588	0.480861	0.378831	0.443628	0.184412	0.400643	0.375008	0.502374	0.416711	0.194606	0.415779	0.439224	0.251282	0.305466	0.0603591	0.358955	0.145489	0.513693	0.0206258	0.505797	0.527061	-0.297784	0.232785	0.155344	0.0902576	0.519073	-0.221789	-0.0140142	-0.136868	-0.0748224	-0.204327	-0.135391	-0.0230147	-0.184748	-0.147892	0.0321518	-0.0162015	-0.136669	-0.17879	-0.202163	-0.123413	0.129763	0.0457127	-0.00766424	0.0688289	-0.137623	0.0527492	0.00450427	-0.0941853	-0.0951193	0.0893227	-0.0599531	0.019758	0.0102778	-0.00258536	-0.102422	0.134419	-0.105134	-0.0342603	0.190198	0.193875	0.214792	0.247545	0.143586	0.185518	0.216978	-0.0275938	0.258807	0.240792	0.180048	0.267131	-0.0858182	0.160936	0.195165	0.0687996	-0.0611969	0.172936	0.173658	0.126942	0.0747758	0.178966	0.262353	0.187294	0.115104	-0.0922881	0.181509	-0.0697751	0.228226	0.0068891	0.284633	0.154475	0.1183	0.162545	0.165078	0.305068	0.184807	0.167664	0.233694	0.0826419	-0.0713215	0.210752	0.104062	0.149538	0.141752	0.131965	0.242901	0.281343	-0.157135	0.131037	0.0640912	-0.153553	0.0182733	-0.0445663	-0.0931298	0.203604	0.151193	0.206141	0.165092	-0.155782	0.151473	0.161692	0.0553139	0.192138	0.123556	0.184448	0.07455	0.148298	0.133774	-0.0161933	0.215663	0.105073	0.0402493	0.211308	-0.162521	0.200274	0.0786128	0.143551	0.0341199	0.227065	0.0774679	0.10542	0.172009	0.300698	0.226977	0.0939084	0.161388	-0.0718598	0.110317	0.213774	0.239513	0.0930499	0.0375419	0.103759	0.17354	0.188009	0.0875022	0.12573	0.0841911	0.205089	0.202681	0.160604	0.282551	0.343118	0.335701	0.288977	0.149042	-0.0599189	0.165922	0.0749368	0.225781	0.204351	0.141504	-0.357075	-0.180323	-0.312894	-0.350669	-0.316228	0.193008	0.234961	0.239536	-0.322132	-0.28359	0.205441	0.169334	0.160178	0.182974	0.152847	-0.0324376	0.196531	-0.00708089	0.278241	0.0406293	0.138164	0.240045	0.182681	0.0877192	0.2109	0.156251	0.163259	-0.0861137	-0.408376	0.217346	0.149729	0.112209	-0.00793045	0.0755019	-0.0125117	0.137146	0.0409199	-0.0657508	-0.176503	0.321655	-0.00558781	0.136827	-0.0914413	0.112301	-0.166458	-0.111773	0.225118	0.0210088	-0.0854235	0.299046	-0.0466762	0.16428	-0.0536235	0.126759	-0.317244	0.0822553	0.296472
amines.N6.N6.N6.Trimethyl.L.lysine	0.0959919	0.267149	0.166357	-0.119894	-0.160358	0.0729155	-0.0622456	0.196004	0.0528743	0.225594	0.179073	0.212606	0.0237672	0.175242	0.168241	0.088895	0.0729588	-0.0777041	-0.13634	0.0621894	0.0397304	0.0520251	0.161302	0.0740052	0.161928	0.174999	0.134896	-0.00184216	0.137303	0.163828	0.052513	0.143512	-0.0208456	0.114669	0.00439532	0.148516	0.166939	0.138256	-0.0379789	0.103069	0.0699573	0.182409	0.194606	0.132113	0.218372	0.19102	0.077204	0.130692	-0.00433323	0.173674	0.00897233	0.269108	0.0190067	0.257576	0.271336	-0.154612	0.0990622	0.0551388	-0.0199237	0.294028	-0.151994	-0.00286277	-0.199917	-0.131452	-0.206421	-0.185635	-0.098827	-0.221797	-0.180955	-0.0599861	-0.107187	-0.0986639	-0.225391	-0.205115	-0.154229	0.0867862	-0.039276	-0.112296	0.0737132	-0.17447	0.0190792	-0.0200421	-0.0896178	-0.0734155	0.107256	-0.0221527	0.0180479	0.0379873	0.0241389	-0.0652684	0.033155	-0.0719514	-0.0191789	0.109811	0.123484	0.104232	0.0889106	0.112822	0.0922245	0.161777	-0.00640337	0.196993	0.138448	0.0698181	0.111851	0.0136259	0.119739	0.0460059	0.0993776	0.0191449	0.0845686	0.0626722	0.0733396	0.0488644	0.157458	0.0925649	0.0771994	0.00277831	-0.0475351	0.0982476	0.037466	0.102086	0.0576563	0.148559	0.0869584	0.0670986	0.0352724	0.100969	0.16742	0.107563	0.0474637	0.152366	-0.00354121	-0.00553507	0.0552435	0.00731219	0.109116	0.033401	0.0921784	0.149948	0.169263	-0.0116551	0.0909028	0.0447587	0.00115429	0.059015	-0.0472355	0.00685311	0.0852449	0.0314207	0.0892943	0.0846453	-0.0103506	0.0603436	0.104543	0.0911472	0.112956	0.0416855	0.0623303	0.0287656	0.0978048	0.0336259	0.0563413	0.104944	0.0150238	0.0250304	0.101268	-0.00523857	0.0572599	0.0522473	0.125809	0.0226942	0.122736	0.0811775	0.0173559	0.104029	0.138009	0.132746	0.00452351	0.0956467	0.0494516	0.0607861	0.0943458	0.15189	0.0947181	0.0527269	0.0747663	0.0780299	0.041645	0.0432486	0.0995004	0.0727919	0.127639	0.151261	0.121113	0.121378	0.205674	0.199528	0.188921	0.0983951	0.0498315	0.061258	-0.00106049	0.115072	0.0721843	0.0432056	-0.0235227	-0.115888	-0.00623677	-0.0179276	-0.00470161	0.141131	0.103967	0.143526	-0.00616983	-0.00711291	0.15591	0.121183	0.138657	0.0800974	0.0766019	0.0129772	0.107081	0.0265851	0.110156	0.0175645	0.0641437	0.0923221	0.141053	0.0248988	0.0879867	0.100479	0.128743	0.0186203	-0.257741	-0.00398794	0.0470303	0.0038696	0.00168307	0.0223305	-0.0341759	0.0106094	0.033936	-0.0679689	0.0403208	0.133232	-0.0210851	0.0704257	0.0686627	0.06197	-0.0113937	-0.0328046	0.0541509	0.0168263	-0.0109736	0.117611	0.014996	0.12206	-0.118108	0.0570507	-0.0443531	0.0587222	0.102039
amines.Norepinephrine	0.197837	0.527344	0.425674	-0.287237	-0.347212	0.227147	-0.106121	0.437405	0.0124429	0.500602	0.372042	0.449148	0.180037	0.361497	0.330246	0.20474	0.178301	-0.164255	-0.140891	0.0627409	0.259617	0.149009	0.39061	0.264644	0.341715	0.375984	0.381428	0.105645	0.302253	0.453258	0.179087	0.423621	-0.00980801	0.381753	0.102626	0.454249	0.357953	0.402447	0.0923101	0.347235	0.318409	0.486136	0.415779	0.218372	0.447642	0.429768	0.251086	0.332381	-0.00899211	0.389069	0.0922377	0.536751	0.00937372	0.524783	0.547448	-0.33163	0.259642	0.091009	0.0471617	0.54905	-0.264938	-0.0100581	-0.240838	-0.163073	-0.308184	-0.246607	-0.112284	-0.295505	-0.217115	-0.0173734	-0.0846534	-0.18432	-0.277738	-0.295651	-0.198661	0.1553	0.00976037	-0.0818365	0.0941518	-0.231572	0.0807022	0.0397277	-0.12881	-0.0953932	0.111019	-0.0628203	0.0504226	0.0307026	0.00345505	-0.104722	0.187591	-0.100231	-0.00623732	0.228121	0.23214	0.286859	0.312407	0.188451	0.21296	0.250436	-0.00832888	0.282316	0.280353	0.212232	0.308227	-0.0836998	0.212801	0.217771	0.146134	-0.0788163	0.196904	0.255921	0.133918	0.110011	0.203115	0.291285	0.244581	0.157711	-0.0571491	0.259869	-0.0964537	0.271057	0.0897233	0.367279	0.233588	0.171433	0.229115	0.246592	0.341183	0.268019	0.238223	0.264922	0.123615	-0.0358801	0.268978	0.161954	0.178128	0.21571	0.230127	0.278095	0.299601	-0.176684	0.238582	0.15475	-0.182138	0.0928082	-0.0651493	-0.100064	0.284036	0.19476	0.29791	0.215156	-0.154442	0.217971	0.246388	0.113401	0.271441	0.163659	0.228151	0.11312	0.211249	0.183829	0.0208529	0.281154	0.172539	0.0318024	0.217891	-0.195362	0.245309	0.0764832	0.171743	0.0490333	0.246033	0.102776	0.173892	0.245786	0.361555	0.325636	0.1351	0.243752	-0.0959257	0.135018	0.278722	0.272556	0.188886	0.0479149	0.185829	0.223669	0.22997	0.0870731	0.217965	0.162178	0.275159	0.241304	0.237635	0.359546	0.368509	0.369394	0.314981	0.195642	-0.0758456	0.206814	0.137099	0.315266	0.283688	0.188357	-0.280519	-0.196426	-0.218595	-0.270506	-0.214415	0.213225	0.276383	0.283155	-0.217729	-0.191364	0.231311	0.199826	0.20705	0.236791	0.153957	-0.00152023	0.197344	0.0398159	0.309268	0.0528045	0.204109	0.29645	0.207348	0.128091	0.306229	0.245427	0.19361	-0.0361807	-0.466567	0.154007	0.155798	0.0793749	8.26366e-05	0.0806514	-0.0146308	0.109671	0.0480321	-0.214399	-0.115814	0.309071	-0.018039	0.147429	-0.0675942	0.110524	-0.138754	-0.0966253	0.186876	0.0266048	-0.0825353	0.280392	-0.0299784	0.195552	-0.105453	0.136764	-0.247562	0.0909177	0.254195
amines.O.Acetyl.L.serine	0.219894	0.521176	0.52094	-0.309629	-0.383942	0.282637	-0.107369	0.460921	0.00620274	0.558449	0.403752	0.463716	0.334333	0.417762	0.385449	0.201769	0.195021	-0.171579	-0.0655464	0.100202	0.402536	0.151646	0.398357	0.365223	0.369571	0.430569	0.5026	0.185645	0.304345	0.517692	0.23407	0.496768	-0.0122019	0.394436	0.26181	0.544837	0.422796	0.517905	0.234649	0.457692	0.439354	0.553993	0.439224	0.19102	0.429768	0.487871	0.327001	0.332754	0.0472385	0.358335	0.161229	0.537428	0.0295577	0.533735	0.560607	-0.289572	0.273164	0.209371	0.158333	0.536392	-0.230621	-0.0136886	-0.0688343	-0.0371353	-0.182945	-0.112443	0.0389411	-0.122355	-0.105013	0.0619175	0.0353237	-0.143095	-0.132729	-0.187258	-0.0701587	0.138975	0.0689678	0.039358	0.0407431	-0.116979	0.0219481	-0.0649612	-0.0865586	-0.0798082	0.0965445	-0.0758661	0.0457476	-0.00499602	-0.0253735	-0.0622235	0.108714	-0.091304	-0.0364597	0.181545	0.18322	0.241342	0.269567	0.151276	0.184408	0.197735	-0.0271596	0.25106	0.274612	0.177874	0.274639	-0.0971997	0.190171	0.228887	0.0883583	-0.0405334	0.163437	0.17421	0.114771	0.0907197	0.172891	0.258312	0.177941	0.0997439	-0.101927	0.200094	-0.0456412	0.258012	0.00590952	0.307982	0.166441	0.144432	0.146815	0.18074	0.316352	0.206844	0.141882	0.222824	0.0458913	-0.127975	0.200715	0.0837075	0.153076	0.113608	0.132702	0.23495	0.279951	-0.152143	0.129904	0.0595987	-0.140715	0.0291805	-0.064616	-0.0832463	0.20924	0.135457	0.20963	0.1914	-0.169058	0.138807	0.175526	0.0787397	0.198301	0.100501	0.198491	0.041038	0.16498	0.122175	-0.0405546	0.230375	0.0798278	0.0256624	0.208918	-0.148172	0.224628	0.0524553	0.121526	-0.0087522	0.240614	0.0671359	0.081495	0.177713	0.29973	0.234262	0.0546203	0.170415	-0.0539068	0.0985087	0.231462	0.236426	0.104204	0.014193	0.120051	0.153078	0.182759	0.066248	0.148289	0.100085	0.240679	0.197306	0.18952	0.305624	0.330879	0.331969	0.287857	0.154	-0.0532252	0.176527	0.0350302	0.243793	0.197772	0.118107	-0.453038	-0.191872	-0.414742	-0.450627	-0.428277	0.184423	0.2397	0.237267	-0.434244	-0.384021	0.203998	0.169383	0.164996	0.203053	0.153897	-0.0227132	0.214378	0.00604408	0.275573	0.0212182	0.121024	0.25904	0.184449	0.0921114	0.215121	0.168311	0.151026	-0.120151	-0.39679	0.303499	0.176209	0.145113	-0.00840459	0.0892039	-0.00883839	0.187706	0.0421085	-0.0975477	-0.22854	0.334439	0.0126659	0.149712	-0.025555	0.105971	-0.176208	-0.143623	0.265124	0.0232708	-0.105929	0.32505	-0.0931604	0.155665	-0.00580705	0.131081	-0.389618	0.060845	0.338836
amines.O.Phosphoethanolamine	0.156191	0.316026	0.358519	-0.167131	-0.215487	0.21315	-0.0737795	0.340447	-0.0919875	0.413595	0.270803	0.310087	0.308972	0.267475	0.268102	0.143965	0.135983	-0.12967	0.00608188	-0.0426686	0.344755	0.0723134	0.298158	0.227522	0.289715	0.265959	0.346632	0.122086	0.227349	0.370307	0.109042	0.367865	0.0144864	0.233352	0.267544	0.418138	0.268188	0.399736	0.202043	0.335377	0.356052	0.390206	0.251282	0.077204	0.251086	0.327001	0.339306	0.257525	-0.0643821	0.203047	0.0913427	0.305058	0.00806609	0.313324	0.335342	-0.151792	0.252509	0.136119	0.208044	0.280627	-0.139067	-0.00404772	0.087828	0.0282642	-0.0799738	-0.042641	0.102596	0.0420619	0.0452046	0.091051	0.118485	-0.111152	0.0266879	-0.0812872	0.0600377	0.093506	0.0863761	0.112455	-0.0401589	-0.03779	-0.00774118	-0.0995601	-0.0299347	0.0181011	0.0283669	-0.0761474	0.104525	-0.0356967	-0.0717141	0.0616603	0.0985727	0.0109296	0.0181112	0.099975	0.0863692	0.257404	0.280588	0.103828	0.11637	0.0450315	0.00730212	0.0653132	0.224447	0.135612	0.21089	-0.114764	0.174531	0.245445	0.120004	-0.0458938	0.0871428	0.20876	0.0271103	0.10764	0.0343312	0.180297	0.150971	0.120144	-0.0169785	0.221806	-0.0739189	0.240941	0.0598041	0.285992	0.192694	0.178419	0.163785	0.201534	0.196835	0.23098	0.138129	0.0861005	0.042667	-0.150005	0.191848	0.113998	0.0811681	0.126358	0.165405	0.108907	0.119568	-0.144796	0.173528	0.125043	-0.146161	0.0867303	-0.0725556	-0.0755435	0.225028	0.12684	0.233295	0.200989	-0.161583	0.138142	0.194955	0.0994556	0.189075	0.0702029	0.200852	0.0104467	0.167375	0.12763	-0.0765993	0.220228	0.108571	-0.0330133	0.100878	-0.150332	0.246514	-0.0430377	-0.00197201	-0.0742376	0.150309	0.00378494	0.111266	0.170711	0.222653	0.230539	0.0395928	0.188125	-0.0983231	0.047758	0.234728	0.113023	0.150112	-0.0573422	0.172428	0.101484	0.174005	-0.0126557	0.198133	0.150244	0.246466	0.0821273	0.205253	0.300927	0.125083	0.155524	0.11928	0.117636	-0.10447	0.173089	0.0536198	0.259587	0.206645	0.0930523	-0.432773	-0.105767	-0.399671	-0.437055	-0.418926	0.0507275	0.182784	0.136581	-0.419663	-0.371695	0.0731366	0.0820339	0.0908192	0.211146	0.0718316	0.0229746	0.123647	0.0626251	0.184603	-0.010431	0.111079	0.252252	0.0723938	0.120054	0.24524	0.195353	0.0396877	-0.111687	-0.180962	0.325405	0.164218	0.134354	0.000671728	0.0876672	0.0261308	0.200499	0.018075	-0.269327	-0.242664	0.182815	0.0421338	0.104157	0.0454134	0.0269604	-0.127104	-0.128123	0.200338	0.0163814	-0.112957	0.200758	-0.146548	0.0567058	0.107546	0.085799	-0.329616	-0.0200102	0.221304
amines.Ornithine	0.149161	0.382104	0.346835	-0.22045	-0.251697	0.205506	-0.0708576	0.354729	-0.0655354	0.399269	0.278711	0.344641	0.193915	0.260165	0.235759	0.169822	0.147408	-0.130452	-0.0412992	-0.0260821	0.275861	0.123448	0.333878	0.228097	0.272157	0.275398	0.317451	0.114615	0.246804	0.394316	0.143146	0.379347	0.0159178	0.34726	0.118445	0.414416	0.261196	0.355085	0.135248	0.31446	0.31941	0.414711	0.305466	0.130692	0.332381	0.332754	0.257525	0.294355	-0.049542	0.306151	0.0852628	0.38336	-0.0149098	0.381492	0.396504	-0.254487	0.24372	0.0325153	0.0868691	0.369526	-0.181663	-0.0072265	-0.0963402	-0.0830765	-0.192612	-0.14185	-0.0499059	-0.145988	-0.0787576	0.0360297	0.00477985	-0.145266	-0.117339	-0.174357	-0.0881296	0.110962	0.05062	0.0101617	0.0342217	-0.127482	0.0862599	0.0725834	-0.0718439	-0.0267567	0.0242468	-0.0614012	0.0693946	-0.00186249	-0.0306663	-0.0416612	0.224228	-0.0325779	0.0309446	0.177782	0.165231	0.293141	0.340369	0.131651	0.177	0.135029	0.00808571	0.1307	0.225768	0.20667	0.287524	-0.12964	0.166247	0.251332	0.115526	-0.129966	0.160785	0.30177	0.0821263	0.107426	0.0779842	0.278912	0.251143	0.221297	0.00152468	0.266085	-0.180068	0.260015	0.0903144	0.347101	0.244056	0.17832	0.286881	0.245988	0.258903	0.268884	0.282069	0.167604	0.176228	-0.0401338	0.31115	0.227877	0.112298	0.271454	0.239588	0.191145	0.187728	-0.225701	0.256841	0.194892	-0.251327	0.0921874	-0.0440348	-0.140064	0.310781	0.233959	0.329382	0.211708	-0.193013	0.241604	0.24233	0.0737213	0.25878	0.175752	0.249102	0.121406	0.193738	0.221928	-0.0319158	0.276944	0.235592	0.000127728	0.15994	-0.26239	0.282349	0.0236353	0.0736073	0.028717	0.182121	0.0422995	0.235436	0.233251	0.33227	0.315868	0.180289	0.247147	-0.19526	0.109455	0.287915	0.181946	0.184746	-0.00641917	0.200127	0.214822	0.269909	0.0515576	0.218766	0.169249	0.250266	0.144133	0.210931	0.368127	0.232028	0.248578	0.187398	0.159326	-0.168875	0.219752	0.201439	0.323316	0.321948	0.209802	-0.328555	-0.123541	-0.261544	-0.321921	-0.257412	0.108808	0.255019	0.212587	-0.258472	-0.225441	0.119444	0.125267	0.123417	0.245689	0.105611	0.00223275	0.129583	0.0492282	0.281845	0.0468657	0.216766	0.309385	0.10733	0.160225	0.344169	0.248087	0.103167	-0.0550708	-0.313022	0.201658	0.157143	0.0922895	0.00227654	0.0850149	0.0242029	0.132615	0.02432	-0.288678	-0.187119	0.233517	0.0025433	0.114329	-0.138936	0.063062	-0.155226	-0.0877428	0.168883	0.0174513	-0.0997655	0.217002	-0.0652574	0.115952	-0.000673186	0.11395	-0.254591	0.0420209	0.194998
amines.Putrescine	-0.00500617	-0.0181927	0.101016	-0.0795365	-0.0815173	0.0480751	0.021928	-0.0420778	0.0850904	-0.0176013	0.00460411	-0.0174502	0.106165	0.0520344	0.0124936	-0.0244582	0.00953842	0.0259512	0.0979879	0.167767	0.123185	0.0533613	-0.0436518	0.175809	-0.0562493	0.0710218	0.145354	0.142737	-0.0500662	0.0577204	0.154226	0.0597718	-0.0188415	0.0978222	0.0898757	0.0611066	0.0731598	0.0805905	0.178725	0.123655	0.109745	0.062593	0.0603591	-0.00433323	-0.00899211	0.0472385	-0.0643821	-0.049542	0.208705	-0.00195405	0.13439	0.0238876	0.025525	0.024821	0.0189985	0.0114882	-0.0824631	0.126686	0.0209882	0.0225351	0.0660593	-0.0129839	0.113392	0.139264	0.171877	0.200693	0.122008	0.129574	0.0597578	0.0752166	0.0778038	0.0975653	0.119533	0.153355	0.0718481	-0.0457825	0.0550828	0.0984636	-0.00119677	0.160582	-0.0233444	-0.00485499	0.0482136	-0.050441	-0.0284206	0.0190432	-0.112314	-0.0210611	0.0231213	-0.0774675	-0.0891989	-0.0625599	-0.0812998	-0.0431928	-0.0366455	-0.185203	-0.16231	-0.08673	-0.0313179	0.00228534	-0.0566464	0.027294	-0.0944272	-0.050336	-0.0689194	0.00925944	-0.132441	-0.0812671	-0.200358	0.0214	-0.0134693	-0.192673	0.0298331	-0.0972397	0.00539518	-0.0263977	-0.105541	-0.0860753	-0.103055	-0.195169	0.0465655	-0.110298	-0.204051	-0.190649	-0.193327	-0.151355	-0.137015	-0.199772	-0.0402176	-0.2099	-0.129519	-0.00538283	-0.055872	-0.0232915	-0.112836	-0.119769	-0.0376395	-0.141628	-0.229014	-0.0204264	0.025025	0.0325155	-0.252323	-0.221028	0.0504701	-0.196981	0.0656359	0.0014786	-0.185588	-0.0765857	-0.211858	-0.134657	0.00186405	-0.133612	-0.204898	-0.157074	-0.174938	-0.0553475	-0.106366	-0.0438465	-0.152927	-0.100313	-0.049115	-0.150565	-0.13633	0.0539106	0.0315803	0.0572648	-0.125041	0.0641703	0.0041772	0.0288838	-0.0162753	-0.0229606	-0.140117	-0.16347	-0.100075	-0.220386	-0.049599	-0.194783	0.0518816	-0.0238636	-0.156815	-0.020955	-0.238822	0.023958	-0.214497	-0.0712115	-0.0812471	0.0503349	-0.241383	-0.204728	-0.185369	-0.0353829	-0.199818	-0.183926	0.0365109	-0.000332813	0.0105222	-0.0919872	0.0463818	-0.0954469	-0.1086	-0.21631	-0.169785	-0.0715661	-0.103511	0.0108394	-0.135041	-0.105496	-0.140893	0.0151094	-0.0705003	-0.0535035	-0.148674	-0.12987	-0.00460058	-0.0327699	-0.0787185	-0.136521	0.0299631	-0.0951919	0.0199695	-0.137264	-0.0272778	0.00230695	-0.125454	-0.134504	-0.0120686	-0.102061	-0.222666	-0.216233	-0.0131622	-0.0871881	0.0323373	0.0637286	-0.0287988	0.0513465	-0.0210117	-0.0211265	-0.0112928	0.0159207	-0.00734981	0.421253	-0.0897686	0.0796419	0.00107944	-0.0152984	-0.139882	0.0408073	-0.0755526	-0.0142566	0.0794878	-0.0115461	0.0119095	0.0711672	0.0215696	-0.0228248	0.0320223	-0.00671761	-0.122098	0.0306161	0.107168
amines.S.Methylcysteine	0.154015	0.437148	0.366865	-0.267108	-0.297577	0.208855	-0.0738168	0.367434	-0.0196239	0.40613	0.299843	0.3759	0.147824	0.283593	0.241262	0.182677	0.158009	-0.132542	-0.0740552	0.0286156	0.250158	0.157312	0.349821	0.256165	0.267304	0.30842	0.332629	0.125607	0.256517	0.417981	0.185492	0.394203	0.00679284	0.41196	0.0562412	0.420485	0.286473	0.348935	0.114994	0.322279	0.309228	0.441993	0.358955	0.173674	0.389069	0.358335	0.203047	0.306151	-0.00195405	0.365908	0.100686	0.45186	-0.0149934	0.442952	0.455591	-0.312616	0.225925	0.0177185	0.0223241	0.449833	-0.208642	-0.0110094	-0.199011	-0.132747	-0.244707	-0.182418	-0.116844	-0.248145	-0.16054	0.00666903	-0.0593135	-0.153454	-0.204623	-0.22217	-0.171636	0.121113	0.0300579	-0.0467282	0.0824101	-0.169527	0.121706	0.139115	-0.0970582	-0.0712503	0.0404936	-0.0508197	0.0311216	0.0190685	0.000832083	-0.11445	0.252997	-0.0777283	0.0149064	0.215324	0.20883	0.27407	0.328391	0.143509	0.204689	0.202557	-0.00392815	0.20017	0.221478	0.227681	0.310263	-0.11957	0.151846	0.227181	0.0906178	-0.148094	0.197304	0.296949	0.122454	0.0916313	0.129089	0.315529	0.27328	0.232461	-0.0198013	0.250235	-0.194837	0.249229	0.0732131	0.344207	0.231142	0.150687	0.30065	0.231904	0.295923	0.249437	0.310063	0.224623	0.210301	0.00845415	0.329986	0.239328	0.135341	0.295464	0.232415	0.243064	0.246204	-0.23884	0.247794	0.180044	-0.266967	0.0650173	-0.0263898	-0.154769	0.30842	0.255174	0.326308	0.193083	-0.191669	0.257125	0.229856	0.0487125	0.262356	0.207859	0.243964	0.16001	0.183808	0.234672	-0.00388119	0.275334	0.251225	0.0308565	0.201857	-0.28047	0.26391	0.0758395	0.132018	0.0837674	0.206056	0.0711956	0.249655	0.235834	0.366628	0.317905	0.220288	0.239258	-0.20061	0.137757	0.280042	0.228983	0.163383	0.0342915	0.173768	0.252676	0.284251	0.0954467	0.188516	0.143039	0.226057	0.188778	0.187098	0.360826	0.314861	0.315484	0.247963	0.170615	-0.162652	0.218297	0.230893	0.311301	0.331813	0.241357	-0.274435	-0.145812	-0.199613	-0.26244	-0.185828	0.161529	0.276599	0.252241	-0.188674	-0.162414	0.165776	0.156387	0.145785	0.233423	0.134832	-0.0213793	0.149276	0.0203544	0.321578	0.0733584	0.237962	0.304832	0.144716	0.151498	0.33879	0.234549	0.150901	-0.0351671	-0.399938	0.136713	0.145376	0.0745504	-0.000547788	0.0774591	0.0109554	0.0945928	0.0316709	-0.211801	-0.150794	0.28095	-0.0206421	0.122387	-0.2192	0.0957483	-0.169922	-0.0714454	0.165864	0.0182587	-0.0849649	0.244957	-0.0145646	0.157253	-0.0725063	0.128638	-0.228951	0.085947	0.208221
amines.Sarcosine	0.0471425	0.0948567	0.228719	-0.142667	-0.146405	0.139454	0.00193847	0.100737	-0.00644898	0.138487	0.0967657	0.102557	0.217221	0.126242	0.0849888	0.0449277	0.0672163	-0.0263049	0.127388	0.0826546	0.271685	0.092099	0.100763	0.255334	0.0557048	0.149677	0.263045	0.193067	0.0517472	0.222655	0.18801	0.226364	0.00618117	0.237359	0.167917	0.250262	0.148117	0.236588	0.261918	0.259089	0.270385	0.230545	0.145489	0.00897233	0.0922377	0.161229	0.0913427	0.0852628	0.13439	0.100686	0.160935	0.126858	0.00351888	0.133602	0.132757	-0.0683444	0.0470817	0.107819	0.100629	0.102266	0.0152437	-0.0133628	0.153011	0.138001	0.1297	0.174351	0.134707	0.144522	0.104411	0.122403	0.135371	0.0362012	0.151983	0.123948	0.0970357	-0.00945006	0.102897	0.156735	-0.0255667	0.144862	0.0173674	0.0334105	0.0421627	-0.0146821	-0.0615245	-0.0162818	-0.0483954	-0.042055	-0.0196989	-0.0431668	0.0457807	-0.0292212	-0.0360927	0.0178712	0.00749509	-0.0104095	0.04448	-0.0431794	0.038132	-0.00277927	-0.0367518	-0.000768277	0.00380217	0.0530605	0.0698919	-0.0846343	-0.0556455	0.078755	-0.133992	-0.0692535	0.0438881	0.00367736	0.0340335	-0.0311885	-0.0304337	0.105401	0.0311387	0.0651349	-0.0592754	-0.0345051	-0.0893647	0.0306198	-0.136662	-0.00475952	-0.0428413	-0.0364921	0.048682	-0.0530912	0.0467801	-0.0484504	0.0425229	0.0188491	0.0583153	-0.0565508	0.0744588	0.0385963	-0.0153144	0.0328412	-0.0800098	0.023731	0.0496347	-0.108958	-0.0876142	-0.0784696	-0.115316	-0.127285	0.0439336	-0.0880851	0.00462238	0.0656441	-0.00735989	-0.0111873	-0.118528	0.0105659	-0.0618687	-0.120384	-0.0340122	0.0385382	0.0433566	0.0173401	-0.0466528	0.0390468	-0.0955417	0.00347408	0.0248475	0.026142	0.0726112	-0.113107	0.0548648	0.0317965	-0.0219864	0.0176514	0.0414569	-0.0369308	0.0208606	-0.0364066	0.0572132	-0.0443844	0.0609882	-0.0473999	-0.102653	0.0149805	0.0117499	0.0178167	-0.120944	-0.0188242	-0.0799443	0.0322135	0.0821221	0.0443916	-0.100908	-0.0906913	-0.0473618	-0.0178846	-0.0821578	0.0280195	0.0647832	0.0512875	0.027623	-0.0231261	-0.0936779	0.0331923	0.0298806	-0.0242539	0.0278013	0.0461619	-0.30408	-0.0118717	-0.297662	-0.305499	-0.303327	0.00463792	0.051479	0.0157083	-0.30947	-0.269897	-0.0101926	-0.010495	-0.0562537	0.00944094	0.0508657	-0.0788745	0.0466575	-0.0890614	0.0977279	0.0169345	-0.00179045	0.0445633	-0.0151683	0.00764194	-0.00579204	-0.0656645	-0.0160624	-0.123542	-0.0337766	0.203872	0.0587796	0.106289	-0.0163831	0.0288193	0.0251058	0.104697	-0.00794621	0.181689	-0.225198	0.144934	0.0184782	0.0266187	-0.217471	0.0383221	-0.155111	-0.058334	0.152797	-0.00640149	-0.0532973	0.139509	-0.0444663	-0.0112437	0.0999963	0.0378956	-0.254941	0.0144669	0.167036
amines.Serotonine	0.248477	0.643222	0.537372	-0.351399	-0.436345	0.279215	-0.134073	0.528457	0.0445052	0.619424	0.463539	0.546953	0.249049	0.463934	0.427734	0.240029	0.215914	-0.199553	-0.174265	0.119128	0.329507	0.173806	0.458628	0.340495	0.420055	0.477938	0.49079	0.138119	0.359429	0.547209	0.228916	0.511365	-0.0231193	0.434618	0.166228	0.549821	0.460543	0.506195	0.131539	0.435136	0.392505	0.590251	0.513693	0.269108	0.536751	0.537428	0.305058	0.38336	0.0238876	0.45186	0.126858	0.658442	0.0289838	0.643935	0.67429	-0.382114	0.300156	0.170508	0.0774419	0.678854	-0.317575	-0.0132869	-0.265735	-0.170154	-0.347187	-0.272308	-0.0952295	-0.328036	-0.259273	-0.0148646	-0.0888692	-0.206992	-0.324914	-0.342356	-0.219689	0.185878	0.0133162	-0.0873573	0.109418	-0.261944	0.062395	-0.0149152	-0.152388	-0.128295	0.15766	-0.0754411	0.0487934	0.0352044	0.00717518	-0.123693	0.158895	-0.135347	-0.0334974	0.255767	0.266784	0.299371	0.317162	0.221136	0.239292	0.306613	-0.0222777	0.366378	0.333703	0.222487	0.335623	-0.0755851	0.250725	0.229915	0.158704	-0.047038	0.219076	0.232271	0.161785	0.117501	0.268616	0.311669	0.241108	0.121922	-0.104386	0.264475	-0.0468116	0.300561	0.0717529	0.394349	0.230646	0.17918	0.194806	0.250898	0.403234	0.275947	0.205289	0.31853	0.080527	-0.0740041	0.250516	0.118516	0.217093	0.173186	0.216389	0.328195	0.371277	-0.161069	0.217797	0.120095	-0.151276	0.0836875	-0.0836674	-0.0835243	0.274591	0.173023	0.283056	0.232493	-0.156521	0.199959	0.250469	0.134945	0.279753	0.149441	0.231539	0.0918952	0.226407	0.161613	0.0246284	0.294529	0.126189	0.0450276	0.260552	-0.164662	0.247108	0.0961221	0.21339	0.0383122	0.297549	0.127283	0.128667	0.253272	0.387653	0.33198	0.0952065	0.242624	-0.0426078	0.145637	0.287218	0.326778	0.183408	0.0632905	0.178083	0.222534	0.216293	0.101358	0.219097	0.15678	0.3059	0.29311	0.260763	0.374195	0.450381	0.44552	0.393057	0.217664	-0.0313897	0.21132	0.0818802	0.320199	0.26354	0.169748	-0.350221	-0.247735	-0.293375	-0.340716	-0.295811	0.270025	0.299941	0.326191	-0.301269	-0.26661	0.294738	0.242525	0.251845	0.246259	0.189869	-0.00822122	0.253899	0.0308269	0.338191	0.0474556	0.188074	0.307937	0.265057	0.114148	0.288364	0.244134	0.237478	-0.0614353	-0.555247	0.204372	0.179136	0.105454	-0.00356769	0.0904236	-0.0315548	0.140299	0.061591	-0.168408	-0.13528	0.380627	-0.0169153	0.17833	-0.0170356	0.139708	-0.156045	-0.128471	0.241531	0.0325135	-0.0920914	0.351788	-0.0428317	0.235963	-0.125327	0.158182	-0.320395	0.108919	0.336099
amines.Taurine	0.0191829	0.0281863	0.0264542	-0.00317022	-0.0235893	0.00169272	-0.015235	0.0145485	0.0400059	0.0333862	0.0294371	0.0202487	0.0253718	0.0422095	0.0487488	-0.00303758	0.00267437	-0.00870146	-0.0319807	0.0490889	0.000982582	-0.0127691	-0.00670308	0.00839525	0.0249296	0.0347592	0.0280505	-0.00669389	0.00480252	-0.0027407	0.000644935	-0.00499962	-0.0164677	-0.0465604	0.0422727	-0.00407755	0.0399855	0.0204851	-0.00342017	0.00717163	-0.00630207	0.0027064	0.0206258	0.0190067	0.00937372	0.0295577	0.00806609	-0.0149098	0.025525	-0.0149934	0.00351888	0.0289838	0.0240258	0.0274005	0.0331516	0.0146479	-0.00696012	0.0731765	0.0187762	0.0404184	-0.0156213	-0.000167992	-0.000246615	0.00744218	-0.00335883	-0.00535526	0.030293	0.00234282	-0.0224903	-0.00932488	-0.00461175	0.00397131	-0.0228801	-0.0157993	0.00325974	0.00905726	-0.0112536	-0.0102908	0.00240314	-0.0106349	-0.0458248	-0.0896039	-0.00940525	-0.020381	0.0475172	-0.00165432	-0.00474271	0.0047715	0.00598737	0.00554726	-0.0866315	-0.0202393	-0.0298224	-0.0154059	-0.00553236	-0.04243	-0.066501	0.00955653	-0.016477	0.0203001	-0.0114101	0.0508393	0.0116713	-0.0399734	-0.0398332	0.0406682	0.0141411	-0.040669	0.00569913	0.0704474	-0.0197999	-0.0872469	0.0026886	-0.00844162	0.0476003	-0.0512562	-0.0623949	-0.0919596	-0.0424347	-0.0440105	0.101158	-0.0222051	-0.0234252	-0.0413621	-0.0475008	-0.0200897	-0.103014	-0.0389754	0.0027873	-0.0391422	-0.102733	0.0109983	-0.0943638	-0.037541	-0.0939841	-0.0994384	0.0158899	-0.109356	-0.0562607	0.00291054	0.0235587	0.0750633	-0.0664562	-0.068345	0.0978607	-0.0130931	-0.0179907	0.056953	-0.0742783	-0.0813214	-0.0828353	-0.0204256	0.0471995	-0.073187	-0.0380396	0.022922	-0.0422387	-0.0609914	-0.0503622	-0.0568347	-0.0177778	-0.0755236	0.0132914	-0.0426427	-0.103834	0.00624654	-0.000873114	0.100249	-0.0573636	0.0037703	0.0205856	-0.029505	0.0101652	0.0153674	-0.101981	-0.0374774	-0.0516296	-0.0549883	-0.0930979	-0.0467529	0.107582	-0.0177366	-0.0496826	0.0106946	-0.0298825	0.0117709	-0.0379784	-0.0554585	-0.0800768	-0.00725046	-0.0297222	-0.0281983	-0.00978847	0.0193145	-0.00708398	-0.0610381	0.0195453	0.0140752	0.0319932	-0.00925856	0.0895893	-0.0429515	-0.109444	-0.0570504	-0.0924329	-0.0732995	0.00737193	-0.0248133	-0.0139751	0.00454876	-0.0233584	0.0285897	-0.0355251	-0.00615039	-0.0246073	-0.0244537	0.0360244	0.0153136	0.0234507	-0.038888	0.00726721	0.00336889	0.0268347	-0.00695023	-0.0425723	-0.021926	-0.0659743	-0.0542449	0.034456	-0.0471224	-0.0888374	-0.0445242	0.0184333	-0.00946882	-0.0120113	0.00830084	-0.00981669	0.0037083	-0.00251581	-0.00792402	-0.0228795	0.00431553	0.00891965	0.0795222	0.0293869	0.00814052	0.00357394	0.00610419	0.116843	0.00914852	0.029049	-0.0146135	0.0121518	0.00317528	0.0118606	0.0155435	-0.00641238	0.0128789	-0.0160097	-0.00628838	-0.00994171	0.00122891	0.0319736
amines.5.Hydroxy.L.tryptophan	0.245512	0.628684	0.539465	-0.348232	-0.430873	0.283445	-0.130203	0.523277	0.034452	0.615071	0.457252	0.538589	0.265189	0.458718	0.422456	0.237127	0.215061	-0.196973	-0.155507	0.112303	0.346457	0.173012	0.455435	0.347955	0.415614	0.473167	0.496803	0.148143	0.354833	0.54976	0.232003	0.516229	-0.020043	0.436801	0.181766	0.556892	0.456808	0.513508	0.150905	0.44409	0.40637	0.591754	0.505797	0.257576	0.524783	0.533735	0.313324	0.381492	0.024821	0.442952	0.133602	0.643935	0.0274005	0.631273	0.661035	-0.372399	0.30091	0.173187	0.0914333	0.659895	-0.3059	-0.0134438	-0.235159	-0.150439	-0.32386	-0.248719	-0.0759027	-0.297132	-0.23407	-0.00112886	-0.0681152	-0.199628	-0.294292	-0.319464	-0.196902	0.179821	0.0239819	-0.0658293	0.0985273	-0.240152	0.0598989	-0.016909	-0.142433	-0.119478	0.145432	-0.076639	0.0501874	0.0282882	0.00078999	-0.114351	0.159831	-0.127352	-0.0315271	0.247776	0.256441	0.298154	0.319832	0.211747	0.234524	0.289958	-0.022144	0.346818	0.327793	0.221335	0.33333	-0.0838976	0.243418	0.236979	0.14947	-0.0523589	0.214007	0.233701	0.155296	0.115832	0.251553	0.310986	0.23911	0.12774	-0.101315	0.261805	-0.0557311	0.299958	0.0644029	0.389402	0.227775	0.178328	0.198333	0.246624	0.393667	0.272321	0.206127	0.305214	0.0834664	-0.0815979	0.253635	0.122869	0.207818	0.174859	0.210782	0.316223	0.358291	-0.168087	0.212446	0.118136	-0.159815	0.0776675	-0.0805357	-0.0892708	0.274245	0.175911	0.282268	0.23119	-0.164864	0.19879	0.245294	0.126195	0.273953	0.148156	0.233846	0.0890004	0.221292	0.163712	0.012604	0.291899	0.129059	0.041313	0.25496	-0.172577	0.252241	0.0889219	0.198377	0.0325772	0.291027	0.117312	0.131308	0.247672	0.382471	0.325392	0.0971464	0.238445	-0.0542558	0.140926	0.286597	0.314685	0.176083	0.0542944	0.174942	0.218323	0.220477	0.0967548	0.21381	0.15271	0.30088	0.278962	0.253889	0.373667	0.433741	0.430589	0.377338	0.21088	-0.0432822	0.212343	0.0842502	0.317395	0.264291	0.169384	-0.373635	-0.23946	-0.317336	-0.365022	-0.321004	0.256247	0.296922	0.315937	-0.326475	-0.288668	0.279955	0.231997	0.23869	0.24627	0.185407	-0.0104972	0.248253	0.028421	0.335549	0.0451844	0.185034	0.309049	0.251836	0.11641	0.288248	0.239312	0.224092	-0.0714611	-0.534282	0.224022	0.18225	0.113439	-0.00412904	0.0923288	-0.02603	0.150405	0.058345	-0.167698	-0.155678	0.376699	-0.0121521	0.17545	-0.0271106	0.134676	-0.163716	-0.131805	0.247752	0.031167	-0.0969679	0.350396	-0.0521393	0.224176	-0.104693	0.156204	-0.33582	0.101572	0.338179
amines.ADMA	0.260949	0.661031	0.56346	-0.357753	-0.448921	0.293749	-0.140557	0.551241	0.0388326	0.65074	0.483106	0.566338	0.28028	0.485229	0.451931	0.247341	0.224112	-0.208935	-0.173165	0.117687	0.357233	0.172981	0.475164	0.354955	0.443038	0.497026	0.517359	0.145298	0.373585	0.569103	0.232301	0.533938	-0.0234599	0.436263	0.198989	0.577041	0.481537	0.537399	0.148921	0.458767	0.417826	0.61382	0.527061	0.271336	0.547448	0.560607	0.335342	0.396504	0.0189985	0.455591	0.132757	0.67429	0.0331516	0.661035	0.693923	-0.382581	0.317597	0.193022	0.102564	0.693129	-0.32495	-0.0132161	-0.245507	-0.15945	-0.344618	-0.268736	-0.0742712	-0.31042	-0.248239	-0.00555485	-0.0725387	-0.21188	-0.31389	-0.342353	-0.203709	0.191655	0.0207099	-0.0729623	0.100815	-0.258982	0.0506307	-0.0428192	-0.151985	-0.124665	0.163852	-0.0819587	0.0590046	0.030572	-0.00064264	-0.110103	0.148753	-0.132208	-0.0351733	0.255022	0.265792	0.311341	0.326607	0.22706	0.240884	0.303754	-0.0223776	0.369152	0.350017	0.222751	0.340544	-0.078775	0.264989	0.242986	0.168843	-0.0376696	0.217272	0.232778	0.159041	0.124635	0.271029	0.311549	0.238578	0.114786	-0.109705	0.273328	-0.0352026	0.313913	0.0727269	0.406236	0.236697	0.190431	0.188214	0.258828	0.411622	0.286422	0.195249	0.318402	0.0651902	-0.0958306	0.246646	0.109559	0.221412	0.161829	0.218298	0.328975	0.375255	-0.158213	0.218838	0.118676	-0.144816	0.0892859	-0.0927055	-0.078669	0.277756	0.166618	0.285414	0.244202	-0.16087	0.195643	0.257832	0.146553	0.284341	0.140891	0.237561	0.0791976	0.234936	0.156945	0.0172647	0.302051	0.115552	0.0402318	0.262057	-0.157765	0.256749	0.0876249	0.208623	0.022349	0.305782	0.125731	0.118617	0.257538	0.389903	0.337318	0.0791343	0.24781	-0.0328996	0.142451	0.295475	0.329553	0.18974	0.0560616	0.185652	0.215959	0.214066	0.0942917	0.229792	0.164311	0.322384	0.295198	0.27468	0.384955	0.451121	0.449239	0.397791	0.221895	-0.0261698	0.216152	0.0652527	0.329052	0.261495	0.160916	-0.386158	-0.255311	-0.331407	-0.37805	-0.337755	0.270751	0.30372	0.328823	-0.343281	-0.304332	0.298646	0.245822	0.257565	0.255216	0.192201	-0.00406518	0.263584	0.036467	0.339167	0.0402711	0.182302	0.31651	0.269782	0.115722	0.290873	0.250642	0.236414	-0.0736544	-0.557481	0.236343	0.189999	0.117758	-0.00371152	0.0959561	-0.0314095	0.159404	0.0630305	-0.181193	-0.152964	0.388628	-0.0105802	0.18497	0.0114579	0.138956	-0.159297	-0.141347	0.257801	0.0338405	-0.0997908	0.364471	-0.0599001	0.236	-0.110765	0.161077	-0.348347	0.102357	0.354717
amines.Beta.Alanine	-0.125802	-0.371155	-0.287382	0.219126	0.243486	-0.161671	0.0632194	-0.303565	0.00970608	-0.329769	-0.246879	-0.313709	-0.0889323	-0.228893	-0.194214	-0.153364	-0.128632	0.110135	0.0840831	-0.0213503	-0.174792	-0.130012	-0.290243	-0.191584	-0.219686	-0.24936	-0.252656	-0.0853329	-0.214761	-0.33426	-0.142708	-0.311899	-0.00425256	-0.337244	-0.0128323	-0.329685	-0.229025	-0.266488	-0.0614498	-0.244085	-0.228864	-0.354198	-0.297784	-0.154612	-0.33163	-0.289572	-0.151792	-0.254487	0.0114882	-0.312616	-0.0683444	-0.382114	0.0146479	-0.372399	-0.382581	0.270762	-0.184695	0.00541871	0.00675069	-0.38508	0.184908	0.00841571	0.20917	0.141063	0.235809	0.185897	0.131475	0.250243	0.164871	0.0148836	0.0797913	0.137896	0.209745	0.214274	0.175182	-0.106392	-0.00939747	0.0700922	-0.0826991	0.171052	-0.111192	-0.132241	0.0927364	0.0662986	-0.0429634	0.0394197	-0.0260464	-0.0253423	-0.00873863	0.106353	-0.221104	0.070118	-0.0160806	-0.190068	-0.186406	-0.235053	-0.277227	-0.130197	-0.176592	-0.185346	0.000252393	-0.181711	-0.187896	-0.194451	-0.263388	0.092029	-0.133821	-0.182406	-0.0899002	0.125319	-0.171346	-0.257979	-0.107914	-0.0800725	-0.121366	-0.266556	-0.237792	-0.198058	0.010978	-0.218395	0.163885	-0.208921	-0.0783844	-0.297379	-0.203835	-0.12982	-0.259704	-0.205112	-0.254341	-0.21856	-0.27118	-0.200058	-0.184315	-0.0255685	-0.281984	-0.20781	-0.121348	-0.259536	-0.211236	-0.214741	-0.214185	0.197342	-0.225608	-0.1654	0.222361	-0.0677216	0.0239806	0.127246	-0.267427	-0.218732	-0.284636	-0.164603	0.151461	-0.225953	-0.204727	-0.0512681	-0.232219	-0.182542	-0.205382	-0.14522	-0.16266	-0.202677	-0.0133671	-0.237603	-0.220786	-0.0284435	-0.171519	0.234801	-0.218928	-0.0703883	-0.125645	-0.0813656	-0.175166	-0.0702515	-0.219587	-0.209348	-0.316126	-0.28158	-0.19356	-0.212264	0.165742	-0.122375	-0.239809	-0.202094	-0.153223	-0.03869	-0.156395	-0.222521	-0.2402	-0.0846504	-0.170543	-0.13092	-0.195874	-0.171288	-0.16686	-0.307698	-0.275824	-0.275439	-0.218431	-0.151798	0.131219	-0.184957	-0.205586	-0.270853	-0.287778	-0.210855	0.186649	0.126202	0.120714	0.175038	0.105866	-0.14603	-0.23644	-0.221865	0.10778	0.0916039	-0.149975	-0.140297	-0.134998	-0.198736	-0.114056	0.0127811	-0.124127	-0.0238901	-0.272819	-0.0668267	-0.211763	-0.25772	-0.130992	-0.129862	-0.295038	-0.209398	-0.139212	0.010106	0.353886	-0.0785721	-0.115435	-0.0467907	-0.00124521	-0.061737	-0.00498793	-0.0603821	-0.0290297	0.19497	0.0952978	-0.230567	0.0245511	-0.102641	0.181357	-0.0827029	0.130101	0.0499347	-0.121356	-0.0164427	0.0639111	-0.196395	-0.0029569	-0.143155	0.0873697	-0.108468	0.158276	-0.0798784	-0.157745
amines.Gamma.Glutamylglutamine	0.131344	0.310673	0.278534	-0.154861	-0.188997	0.16508	-0.0672497	0.304283	-0.0719473	0.347974	0.235721	0.286384	0.177593	0.217228	0.212671	0.139515	0.118972	-0.115806	-0.0467265	-0.0509599	0.225848	0.0765262	0.27744	0.157598	0.248504	0.220293	0.250207	0.068585	0.212266	0.311897	0.0800913	0.301988	0.0137495	0.231977	0.129953	0.335456	0.213417	0.297501	0.0956294	0.246013	0.254843	0.328856	0.232785	0.0990622	0.259642	0.273164	0.252509	0.24372	-0.0824631	0.225925	0.0470817	0.300156	-0.00696012	0.30091	0.317597	-0.184695	0.22178	0.0436375	0.105296	0.287956	-0.156417	-0.00263528	-0.0526418	-0.0653145	-0.165147	-0.132374	-0.0187026	-0.0959293	-0.0477828	0.0287336	0.0190078	-0.131008	-0.086529	-0.153771	-0.0467909	0.0988873	0.039315	0.0152683	0.00889273	-0.115932	0.0429055	-0.00151323	-0.0599268	-0.00371173	0.0355611	-0.0595832	0.0892548	-0.00583382	-0.040506	0.00985749	0.155616	-0.00653107	0.033221	0.133415	0.123068	0.265018	0.289152	0.121589	0.134935	0.0915753	0.0157677	0.095195	0.209651	0.156518	0.226454	-0.0991386	0.170397	0.217878	0.138818	-0.0774871	0.113635	0.249997	0.048255	0.107875	0.0607626	0.202719	0.19274	0.158327	0.00907707	0.241693	-0.112923	0.230581	0.103612	0.304533	0.220297	0.175915	0.215392	0.226614	0.208375	0.249581	0.204191	0.121073	0.105226	-0.0659113	0.233584	0.165696	0.0958491	0.1962	0.215798	0.142142	0.13781	-0.159968	0.230555	0.175795	-0.174272	0.112509	-0.060975	-0.089777	0.260449	0.167311	0.276883	0.197547	-0.145063	0.187489	0.223929	0.10411	0.224881	0.118373	0.207615	0.069802	0.182284	0.166496	-0.0269163	0.238766	0.17105	-0.0185899	0.11137	-0.18257	0.241348	-0.0105873	0.0437431	-0.0152332	0.148914	0.0321531	0.172785	0.20403	0.258963	0.275172	0.105648	0.221203	-0.128097	0.0763351	0.248915	0.139586	0.187362	-0.0220371	0.195888	0.153107	0.201667	0.0142694	0.220258	0.172207	0.243721	0.1142	0.213591	0.315636	0.161275	0.1853	0.141926	0.138658	-0.117047	0.18261	0.130208	0.286176	0.25531	0.144852	-0.282133	-0.105215	-0.232849	-0.279685	-0.236328	0.0773104	0.201506	0.166773	-0.235806	-0.207722	0.0946966	0.102321	0.114263	0.216553	0.0745648	0.0270645	0.10778	0.0709373	0.207277	0.0191542	0.165729	0.260581	0.0888742	0.135079	0.289568	0.228373	0.0748988	-0.0461029	-0.234563	0.19185	0.137598	0.0793771	0.00518768	0.0747527	0.0189754	0.127408	0.0217116	-0.306015	-0.149029	0.167396	0.0134397	0.097136	-0.0171581	0.0364531	-0.102179	-0.0844076	0.136567	0.0171873	-0.0874809	0.166032	-0.0824608	0.0877037	0.0199831	0.0879635	-0.211521	0.0123019	0.155076
amines.Gamma.L.glutamyl.L.alanine	0.100333	0.155963	0.24456	-0.094827	-0.162777	0.10937	-0.0513951	0.137197	0.0859129	0.224708	0.166943	0.14471	0.251749	0.219829	0.221721	0.0299105	0.0590948	-0.0555642	-0.00866349	0.166201	0.208872	0.0122939	0.0688499	0.188147	0.14173	0.20791	0.26901	0.101616	0.0680005	0.156039	0.10767	0.154318	-0.0396162	0.00542401	0.273524	0.179843	0.225246	0.245763	0.171066	0.206969	0.182852	0.177623	0.155344	0.0551388	0.091009	0.209371	0.136119	0.0325153	0.126686	0.0177185	0.107819	0.170508	0.0731765	0.173187	0.193022	0.00541871	0.0436375	0.296935	0.160093	0.182786	-0.0445968	-0.0072869	0.132911	0.121092	0.0723998	0.0925853	0.201048	0.129847	0.0277843	0.0638833	0.100466	0.0214467	0.0533965	0.0311484	0.101187	0.0289949	0.0435066	0.0928155	-0.0292175	0.0614725	-0.137174	-0.277918	0.00165548	-0.0501994	0.101519	-0.0271181	-0.015317	-0.0216801	-0.0134765	0.0244476	-0.224785	-0.0587212	-0.0998541	-0.0355911	-0.0164462	-0.0916499	-0.13028	0.011904	-0.0217406	0.0397472	-0.04919	0.131876	0.0652456	-0.0771627	-0.0585362	0.0529553	0.0359767	-0.0353988	-0.0363507	0.166912	-0.0348137	-0.225397	0.0165548	-0.0237406	0.108098	-0.0802278	-0.153633	-0.220552	-0.152355	-0.115478	0.240521	-0.0141108	-0.133004	-0.0874287	-0.135007	-0.0479865	-0.257762	-0.114465	0.0460577	-0.106835	-0.26854	0.033596	-0.248914	-0.177109	-0.215028	-0.258366	0.0396124	-0.293452	-0.187106	0.0173298	0.0914103	0.143909	-0.219562	-0.223793	0.207555	-0.0906928	-0.0425198	0.111955	-0.185853	-0.191871	-0.216406	-0.0349112	0.0500057	-0.196141	-0.1181	0.0192098	-0.120784	-0.158682	-0.0959451	-0.168205	-0.0545304	-0.187058	-0.0347631	-0.0949825	-0.281153	0.0184131	0.0366271	0.216124	-0.0996127	0.00571435	0.0270426	-0.104321	0.0634116	0.0142507	-0.277195	-0.110152	-0.102801	-0.158306	-0.246131	-0.137727	0.245444	-0.0472332	-0.106869	0.0388893	-0.130353	0.00246991	-0.126158	-0.144292	-0.170679	-0.0126754	-0.109494	-0.106496	-0.016951	0.040759	-0.0340642	-0.122841	0.0805362	0.0661385	0.102734	-0.0297172	0.193246	-0.0847811	-0.306203	-0.144413	-0.232156	-0.187283	-0.223599	-0.084443	-0.28093	-0.235038	-0.317271	0.0740219	-0.0594914	-0.00604599	-0.323888	-0.292657	0.0922458	0.0379756	0.0397778	-0.0780293	0.0488561	-0.0240891	0.113255	-0.0533372	-0.0597987	-0.0648559	-0.187411	-0.100498	0.0878482	-0.115493	-0.230773	-0.138779	0.0329496	-0.118652	-0.046299	0.202862	0.0290469	0.0940263	-0.0156181	0.00665498	-0.0446945	0.110047	0.0211779	0.276012	-0.0848832	0.112285	0.0341853	0.0429582	0.250705	0.0404978	-0.0140398	-0.0972774	0.148156	0.00735096	-0.0147259	0.139777	-0.0796375	0.0237981	0.0483752	0.00864542	-0.223613	-0.00588285	0.211074
amines.O.Phosphoserine	0.070114	0.0773699	0.211494	-0.0671168	-0.0940369	0.130173	-0.021452	0.13224	-0.0593039	0.190896	0.112067	0.106123	0.276765	0.133938	0.136078	0.0421649	0.0601155	-0.0485349	0.100426	0.000164825	0.27697	0.0212603	0.105346	0.175912	0.122088	0.130922	0.236593	0.126527	0.0743829	0.188093	0.0849505	0.199618	0.00865667	0.0861239	0.268334	0.237435	0.143571	0.255526	0.228395	0.228232	0.254555	0.196172	0.0902576	-0.0199237	0.0471617	0.158333	0.208044	0.0868691	0.0209882	0.0223241	0.100629	0.0774419	0.0187762	0.0914333	0.102564	0.00675069	0.105296	0.160093	0.202629	0.0488893	0.00185004	-0.00426892	0.243367	0.157623	0.124047	0.143683	0.208838	0.22858	0.163969	0.126611	0.187961	0.0089494	0.195133	0.107213	0.180892	0.00854505	0.101371	0.186783	-0.084705	0.125689	-0.0645376	-0.142531	0.0448939	0.0396404	-0.0222008	-0.0419547	0.0409557	-0.0573956	-0.0649977	0.0844929	-0.0392104	0.0301411	-0.0153255	-0.0233747	-0.0344722	0.0517321	0.0664288	-0.0112671	0.00454607	-0.0649742	-0.0121083	-0.0428816	0.0668715	0.0121602	0.0376183	-0.0655818	0.0338875	0.11026	-0.0177169	0.0138003	-0.0120469	0.00339881	-0.0230044	0.0211174	-0.046491	0.0272547	-0.0126328	-0.00334993	-0.0383861	0.023892	0.00966927	0.0744396	-0.0610202	0.0417783	0.00624951	0.0422927	-0.013238	0.00882009	0.028261	0.0251744	-0.040864	-0.0347083	-0.0560917	-0.153734	0.00785171	-0.0257039	-0.0101156	-0.0483898	-0.0351486	-0.0249209	-0.00258602	-0.0365765	-0.0416893	-0.0411618	-0.0236043	-0.0299772	-0.0238216	-0.0170275	0.0125216	-0.00781157	0.00289403	0.0510762	-0.0817312	-0.0261579	0.000523911	-0.0036214	-0.00708439	-0.0387361	0.0484252	-0.0710968	0.0124445	-0.0093126	-0.10296	0.0290911	-0.0432682	-0.0272664	0.0131269	-0.0186684	0.0786228	-0.0550847	-0.0756329	-0.0947981	0.0354776	-0.0488492	-0.0421116	-0.00860622	0.0106732	-0.0095628	-0.0619777	-0.00350808	-0.0120798	-0.0268477	0.0411229	-0.0165489	-0.0291441	-0.0693587	0.00216108	-0.0392522	0.0225685	-0.0365858	0.0054855	-0.00366791	0.0534275	-0.0369034	0.0240841	0.0585906	-0.0256993	-0.00981158	-0.0134302	-0.00675344	-0.0338485	0.0356996	-0.074017	0.0259614	-0.00445218	-0.0356654	-0.34802	-0.0184042	-0.359492	-0.358429	-0.385411	-0.0352327	0.0241229	-0.0132411	-0.387769	-0.344079	-0.026291	-0.0176646	-0.0270741	0.0464703	0.0144617	-0.0100431	0.0480331	-0.00659496	0.024959	-0.0393978	-0.0427044	0.0579359	-0.0190097	0.0147442	0.00587819	-0.00427728	-0.0501111	-0.131498	0.0412574	0.286143	0.0824675	0.120067	-0.00765366	0.042467	0.0240999	0.160668	-0.00452944	-0.0023276	-0.220303	0.074164	0.052651	0.0336157	0.0532154	-0.00676051	-0.0864276	-0.0945456	0.149762	0.000845607	-0.0699121	0.104417	-0.129314	-0.038455	0.167015	0.0201329	-0.268766	-0.0511911	0.154595
amines.SDMA	0.254329	0.665712	0.519329	-0.343763	-0.439266	0.257752	-0.145336	0.5288	0.0791377	0.621219	0.473011	0.555331	0.208291	0.47416	0.443804	0.237714	0.210641	-0.202881	-0.228792	0.14375	0.273134	0.161733	0.448235	0.306624	0.427552	0.482741	0.46413	0.100924	0.360967	0.517541	0.207048	0.476618	-0.0354117	0.390208	0.137575	0.508847	0.465641	0.475564	0.0726834	0.396002	0.338553	0.563471	0.519073	0.294028	0.54905	0.536392	0.280627	0.369526	0.0225351	0.449833	0.102266	0.678854	0.0404184	0.659895	0.693129	-0.38508	0.287956	0.182786	0.0488893	0.713635	-0.342254	-0.011953	-0.331957	-0.212561	-0.397301	-0.327828	-0.129352	-0.392345	-0.320134	-0.0532881	-0.139059	-0.218979	-0.398648	-0.395979	-0.266293	0.198782	-0.0189484	-0.142615	0.13176	-0.314147	0.0480096	-0.0464367	-0.17584	-0.150341	0.201072	-0.0713603	0.0465428	0.0528511	0.0232539	-0.135308	0.118938	-0.154652	-0.045698	0.260407	0.280281	0.281513	0.278722	0.242425	0.236099	0.342323	-0.0240753	0.418169	0.34395	0.202623	0.31509	-0.0370996	0.269903	0.191687	0.185148	-0.00480831	0.215207	0.192582	0.170766	0.117682	0.317789	0.281771	0.215622	0.0696456	-0.120811	0.251051	0.0153693	0.286396	0.0851752	0.382335	0.217421	0.172675	0.142769	0.243976	0.413475	0.266955	0.158922	0.342524	0.0342061	-0.0680938	0.200073	0.0681154	0.238803	0.123844	0.207954	0.346011	0.396449	-0.109255	0.205497	0.101406	-0.0876537	0.0975343	-0.0980533	-0.0436777	0.242514	0.12966	0.249281	0.22423	-0.111979	0.170801	0.24626	0.166403	0.272923	0.124132	0.201382	0.0736798	0.229098	0.123899	0.0592424	0.278585	0.0778453	0.052305	0.262263	-0.101302	0.207711	0.108171	0.248755	0.0368654	0.306629	0.153088	0.0816866	0.248429	0.368379	0.321726	0.0509261	0.232371	0.0281877	0.14493	0.264235	0.348155	0.191466	0.085722	0.172239	0.204291	0.169031	0.103216	0.221273	0.1575	0.310103	0.324669	0.272664	0.344254	0.479	0.469644	0.427874	0.225493	0.0323808	0.187491	0.0328489	0.300556	0.221174	0.137163	-0.275437	-0.268535	-0.226878	-0.265287	-0.229976	0.303265	0.28425	0.337748	-0.235387	-0.210062	0.333298	0.265768	0.286151	0.226904	0.19498	0.00278544	0.267887	0.0382228	0.315487	0.0418594	0.166333	0.277336	0.300747	0.0895751	0.250812	0.237146	0.268013	-0.0360665	-0.589865	0.151859	0.162461	0.0823506	-0.00227921	0.0802871	-0.0521922	0.112726	0.0708569	-0.148888	-0.0669442	0.375724	-0.0259452	0.18162	0.0610746	0.14831	-0.117289	-0.121398	0.219806	0.0362432	-0.0729703	0.345458	-0.0231545	0.260957	-0.176655	0.154647	-0.271644	0.121209	0.32752
OA.2.hydroxybutyric.acid	-0.122764	-0.327847	-0.193567	0.126403	0.175641	-0.0898389	0.0815019	-0.260404	-0.0252048	-0.294876	-0.222643	-0.268369	-0.0342376	-0.206236	-0.209611	-0.117853	-0.0912019	0.105215	0.172272	-0.019415	-0.049738	-0.0491584	-0.217869	-0.0591933	-0.222415	-0.20042	-0.146961	0.0259296	-0.186315	-0.202282	-0.0278877	-0.179664	0.0163799	-0.121256	-0.0138929	-0.190512	-0.19176	-0.173459	0.0646128	-0.116427	-0.0865108	-0.223387	-0.221789	-0.151994	-0.264938	-0.230621	-0.139067	-0.181663	0.0660593	-0.208642	0.0152437	-0.317575	-0.0156213	-0.3059	-0.32495	0.184908	-0.156417	-0.0445968	0.00185004	-0.342254	0.196534	9.66218e-05	0.233221	0.173514	0.275194	0.256411	0.124431	0.266023	0.204794	0.0738387	0.121501	0.14378	0.270194	0.26965	0.176513	-0.115989	0.0470419	0.133389	-0.0744603	0.233576	-0.0234395	0.035932	0.112318	0.0638973	-0.127558	0.0375687	-0.0608382	-0.0422158	-0.0116391	0.0417663	-0.0662193	0.0599512	-0.00169985	-0.13945	-0.151212	-0.187975	-0.16709	-0.155828	-0.119383	-0.178243	-0.00844803	-0.213027	-0.199268	-0.101596	-0.160088	-0.000774728	-0.183703	-0.0970354	-0.173226	-0.0128516	-0.10295	-0.137813	-0.0736468	-0.0899227	-0.172886	-0.124166	-0.124777	-0.035211	0.027474	-0.180032	-0.0239832	-0.164937	-0.121311	-0.240084	-0.16396	-0.131327	-0.0878844	-0.182051	-0.212227	-0.195166	-0.0959589	-0.174531	-0.0113984	0.0189019	-0.106483	-0.0478934	-0.136569	-0.0824735	-0.175395	-0.178178	-0.188995	0.0341794	-0.180649	-0.117422	0.0243195	-0.124502	0.0770363	-0.000924542	-0.162536	-0.0645563	-0.174352	-0.148231	0.0279598	-0.112211	-0.186506	-0.151442	-0.186677	-0.0643198	-0.115474	-0.0407758	-0.163349	-0.0735575	-0.0649055	-0.175261	-0.059666	-0.00893387	-0.111354	0.0333076	-0.119948	-0.0339892	-0.133931	-0.00657361	-0.153175	-0.0938912	-0.0635579	-0.17222	-0.197042	-0.224004	-0.0180515	-0.173126	-0.0328551	-0.0758605	-0.166942	-0.181242	-0.1802	-0.0438699	-0.154662	-0.111191	-0.082217	-0.0310294	-0.191544	-0.147875	-0.213306	-0.181229	-0.205527	-0.210076	-0.225262	-0.231708	-0.214184	-0.142513	-0.0331391	-0.108586	-0.0285374	-0.207324	-0.141416	-0.0722839	0.0474234	0.139981	0.0178309	0.0415579	0.0173227	-0.153872	-0.149048	-0.18284	0.0169765	0.0174021	-0.177811	-0.148232	-0.180445	-0.144157	-0.0824873	-0.041854	-0.124596	-0.0715982	-0.14409	-0.0158749	-0.111325	-0.160687	-0.163768	-0.0651955	-0.176909	-0.184901	-0.146365	-0.0295658	0.305148	-0.0169216	-0.0763364	-0.00626437	-0.0073119	-0.0391814	0.0315659	-0.0305101	-0.0406837	0.211317	-0.0401284	-0.142663	0.017744	-0.091553	-0.121163	-0.0589023	0.00547658	0.0467627	-0.0605222	-0.0230606	0.0273577	-0.130666	0.00696073	-0.143491	0.122857	-0.0722884	0.0536391	-0.0523182	-0.107688
OA.Adipic.acid	-0.00378668	-0.0100632	-0.0186774	0.0135484	0.0136896	-0.0109801	-9.79252e-05	-0.0083205	-0.00181606	-0.0108506	-0.00843326	-0.00944061	-0.0143003	-0.0108138	-0.00660346	-0.00413573	-0.00574328	0.00206506	-0.00837113	-0.00919892	-0.0197299	-0.00902526	-0.00860488	-0.021335	-0.0038459	-0.0131902	-0.0211093	-0.0156703	-0.00442549	-0.0185088	-0.0169144	-0.0183427	-6.00351e-05	-0.022093	-0.00953575	-0.0197176	-0.0126345	-0.017907	-0.0193498	-0.020501	-0.0204751	-0.0192856	-0.0140142	-0.00286277	-0.0100581	-0.0136886	-0.00404772	-0.0072265	-0.0129839	-0.0110094	-0.0133628	-0.0132869	-0.000167992	-0.0134438	-0.0132161	0.00841571	-0.00263528	-0.0072869	-0.00426892	-0.011953	9.66218e-05	0.00124472	-0.00649438	-0.00813099	-0.00745559	-0.0115532	-0.00682221	-0.00587087	-0.00390965	-0.00802098	-0.00716002	-0.00244636	-0.00735663	-0.00728407	-0.00312626	0.000290294	-0.00697005	-0.00924269	-0.000565386	-0.00918354	-0.00343394	-0.00657031	-0.0020208	0.00343676	0.00416946	0.000665842	0.00585974	0.00218464	-0.000142215	0.00730006	-0.0054156	0.00460738	0.00356582	-0.00340049	-0.0028757	0.00179343	-0.00296969	0.00285003	-0.00446064	-0.00325647	0.00347382	-0.0033803	0.000100461	-0.00536215	-0.0067308	0.00620128	0.00527731	-0.0049222	0.0119085	0.00665235	-0.00540975	-0.000277158	-0.00477998	0.00330563	-0.000112083	-0.0103128	-0.00378822	-0.00600812	0.00559158	0.00348444	0.00816085	-0.00178644	0.0115507	0.000512665	0.00395159	0.00433991	-0.00487891	0.0048566	-0.00550997	0.00479292	-0.00516388	-0.00440936	-0.00674143	0.00161654	-0.00711476	-0.00397822	8.71771e-05	-0.00422764	0.00650808	-0.00454208	-0.00682865	0.00946338	0.00716582	0.00672277	0.0101873	0.0114075	-0.00449189	0.00787445	-0.00041947	-0.00653377	0.000526423	0.00189043	0.00932098	-0.00187679	0.00545912	0.0109073	0.00240471	-0.00493528	-0.00322168	-0.00363466	0.00420035	-0.00397627	0.00601106	-0.000241774	-0.00314397	-0.00367071	-0.00786106	0.0101511	-0.00342155	-0.00526868	-0.00129252	-0.00446541	-0.00439378	0.0014258	-0.0027475	0.00265447	-0.00639592	0.00326916	-0.00726169	0.00404275	0.00871532	-0.00272197	-0.000578991	-0.00378542	0.0105682	-0.000667807	0.00759988	-0.0047047	-0.00742929	-0.00584309	0.00949679	0.00846207	0.00508953	-0.000842833	0.00778437	-0.00189456	-0.00932119	-0.00742475	-0.00518033	0.00123923	0.00732087	-0.00260543	-0.00432466	0.00244488	-0.00296883	-0.0055414	0.0207467	0.00195164	0.0197597	0.0205594	0.0196423	-0.00301484	-0.00522434	-0.00328503	0.0202129	0.0174984	-0.00147116	-0.000720787	0.00336692	-0.000133478	-0.00546621	0.00745872	-0.00452223	0.00851521	-0.00983888	-0.00282816	-0.00119491	-0.00333517	-0.000613588	-0.000264039	0.000507719	0.00578649	-0.00117629	0.00852335	0.00710887	-0.0123155	-0.00393158	-0.00729773	0.00142343	-0.00184175	-0.00134405	-0.00605828	0.000279185	-0.0181334	0.0157049	-0.0137381	-0.000179988	-0.00243092	0.0218021	-0.0046841	0.0129823	0.00357558	-0.0116517	0.000480734	0.00337759	-0.0122395	0.00068804	-0.00122612	-0.0040308	-0.00372719	0.0183928	-0.00346964	-0.0135359
OA.Citric.acid	-0.0585093	-0.281738	0.0439492	0.0507526	0.0797835	0.0631428	0.0722946	-0.138315	-0.104439	-0.109366	-0.12092	-0.17803	0.300635	-0.0753729	-0.0833921	-0.0812052	-0.028064	0.0638591	0.335361	-0.0197204	0.294402	-0.0180164	-0.116335	0.164774	-0.113867	-0.0677371	0.130532	0.20087	-0.123765	0.0114381	0.089505	0.0515219	0.0323984	-0.00207195	0.305033	0.0851676	-0.0444364	0.119417	0.370182	0.159241	0.227549	-0.00355405	-0.136868	-0.199917	-0.240838	-0.0688343	0.087828	-0.0963402	0.113392	-0.199011	0.153011	-0.265735	-0.000246615	-0.235159	-0.245507	0.20917	-0.0526418	0.132911	0.243367	-0.331957	0.233221	-0.00649438	0.566577	0.396662	0.476253	0.483256	0.39418	0.585928	0.440657	0.247281	0.373084	0.179941	0.5579	0.452043	0.421977	-0.126678	0.185372	0.389234	-0.18621	0.433438	-0.0904503	-0.101382	0.187797	0.120408	-0.188582	-0.00645274	-0.02893	-0.120491	-0.0911977	0.137861	-0.100057	0.103081	-0.0190723	-0.182303	-0.211584	-0.151591	-0.0993723	-0.199715	-0.124471	-0.283329	-0.0264336	-0.303189	-0.154769	-0.0892756	-0.125414	-0.0938936	-0.182743	0.0314151	-0.23844	-0.0203348	-0.123139	-0.139372	-0.107057	-0.0821609	-0.264423	-0.0892017	-0.1433	-0.019949	-0.0126629	-0.177113	-0.0458155	-0.0972103	-0.223376	-0.222416	-0.179227	-0.104393	-0.0921785	-0.199956	-0.206545	-0.195764	-0.133861	-0.240064	-0.0531778	-0.154625	-0.0876939	-0.062279	-0.173626	-0.12705	-0.24303	-0.231062	-0.218177	-0.0296681	-0.255794	-0.180821	-0.0309918	-0.192176	0.0704651	-0.0419292	-0.159553	-0.06061	-0.184257	-0.110447	-0.0848161	-0.145112	-0.215874	-0.198433	-0.22035	-0.1027	-0.0633795	-0.116013	-0.177077	-0.0772016	-0.207143	-0.160907	-0.0969386	-0.0390254	-0.103566	-0.0151257	-0.0313551	-0.098455	-0.247028	-0.108319	-0.132258	-0.171418	-0.100948	-0.206568	-0.19837	-0.265353	-0.0674228	-0.201649	-0.0837107	-0.11299	-0.135291	-0.227161	-0.251662	-0.134184	-0.179718	-0.159072	-0.0443326	-0.0703786	-0.222603	-0.181653	-0.189338	-0.256567	-0.218915	-0.160949	-0.283636	-0.273775	-0.263926	-0.173339	-0.104591	-0.0725815	-0.0945301	-0.202594	-0.148402	-0.105245	-0.383847	0.142966	-0.426503	-0.402182	-0.455792	-0.22177	-0.131266	-0.222606	-0.459477	-0.403942	-0.242383	-0.19494	-0.250227	-0.105106	-0.0730619	-0.070667	-0.0871938	-0.100566	-0.117281	-0.0572262	-0.165843	-0.103785	-0.218285	-0.0491588	-0.182558	-0.218887	-0.23108	-0.198768	0.396211	0.33246	0.0156005	0.143165	-0.0188851	0.00848413	0.0711147	0.161242	-0.0546204	0.251072	-0.332368	-0.0620006	0.0823361	-0.0646529	-0.127697	-0.0720851	-0.117779	-0.0591835	0.119225	-0.026993	-0.0573274	-0.0156541	-0.144286	-0.212878	0.348042	-0.0542201	-0.276795	-0.116978	0.0688702
OA.Glutaric.acid	-0.0428366	-0.193826	0.0512901	0.0115308	0.0308069	0.0505892	0.0550345	-0.109807	-0.0385384	-0.0854349	-0.0825671	-0.126908	0.218602	-0.0385586	-0.05614	-0.0630051	-0.0181651	0.0521205	0.24577	0.0404257	0.21931	0.00358488	-0.0950571	0.155319	-0.097485	-0.0276257	0.120928	0.170669	-0.100289	0.0168734	0.103112	0.0432863	0.0146769	0.0242841	0.21714	0.0641053	-0.0121146	0.0923775	0.288595	0.132976	0.172048	0.0082828	-0.0748224	-0.131452	-0.163073	-0.0371353	0.0282642	-0.0830765	0.139264	-0.132747	0.138001	-0.170154	0.00744218	-0.150439	-0.15945	0.141063	-0.0653145	0.121092	0.157623	-0.212561	0.173514	-0.00813099	0.396662	0.297141	0.360955	0.373616	0.288247	0.415164	0.300327	0.180032	0.260816	0.148409	0.39462	0.339774	0.291578	-0.0977643	0.134169	0.27782	-0.118839	0.329061	-0.0647275	-0.0634674	0.136242	0.061158	-0.130834	0.00359209	-0.0560588	-0.083047	-0.0496239	0.0626693	-0.0936036	0.0464224	-0.0378334	-0.132558	-0.149049	-0.16071	-0.120406	-0.157639	-0.0921387	-0.182122	-0.0347427	-0.18775	-0.134035	-0.0757752	-0.106494	-0.0549851	-0.162731	-0.0106116	-0.218358	-0.00586801	-0.0849981	-0.153719	-0.059943	-0.0855072	-0.16901	-0.0691746	-0.127848	-0.0417257	-0.0396173	-0.179355	-0.0139378	-0.102201	-0.208226	-0.208485	-0.179433	-0.118227	-0.104882	-0.195013	-0.149554	-0.196172	-0.128668	-0.157656	-0.0517698	-0.102638	-0.095164	-0.0791998	-0.125085	-0.127764	-0.230798	-0.157051	-0.134987	-0.00613033	-0.246375	-0.187388	-0.00151952	-0.186719	0.067532	-0.025148	-0.164922	-0.0650655	-0.189098	-0.117401	-0.0504544	-0.137407	-0.206677	-0.178838	-0.200002	-0.0842651	-0.0781239	-0.0878572	-0.165078	-0.0831921	-0.146501	-0.154985	-0.106438	-0.00743998	-0.0588301	0.0108538	-0.0644326	-0.0420756	-0.157177	-0.0584429	-0.0934287	-0.117288	-0.110271	-0.187194	-0.163184	-0.243921	-0.0588785	-0.194163	-0.0360579	-0.0808534	-0.140795	-0.154875	-0.239267	-0.0772982	-0.185983	-0.126134	-0.0571876	-0.029015	-0.222549	-0.183737	-0.184979	-0.177599	-0.207532	-0.167158	-0.17345	-0.179314	-0.168917	-0.142538	-0.0508725	-0.0800277	-0.0949038	-0.203067	-0.152254	-0.0913958	-0.268533	0.0976867	-0.306328	-0.280785	-0.326413	-0.138847	-0.110128	-0.162542	-0.331183	-0.290806	-0.158807	-0.13724	-0.187329	-0.114641	-0.0391791	-0.0756437	-0.0527234	-0.108803	-0.0876222	-0.03554	-0.14758	-0.113983	-0.145666	-0.0658239	-0.191616	-0.21211	-0.153322	-0.152046	0.268385	0.225489	-0.00271624	0.104712	-0.0186752	-0.00312765	0.0416428	0.103685	-0.0378055	0.298305	-0.235801	-0.0191116	0.052118	-0.0486861	-0.127649	-0.0341404	-0.0964519	-0.0393234	0.0965782	-0.0213209	-0.0305168	0.00747184	-0.0823122	-0.145023	0.230786	-0.0387866	-0.207957	-0.0649583	0.0723098
OA.Glycolic.acid	-0.11822	-0.376521	-0.0841135	0.0877728	0.136882	-0.0178991	0.100877	-0.267456	-0.0401305	-0.270586	-0.216631	-0.283895	0.154373	-0.167351	-0.187296	-0.131471	-0.0755864	0.115013	0.317963	0.0323783	0.146864	-0.0252193	-0.226351	0.0959457	-0.233725	-0.152825	0.00569041	0.163369	-0.209834	-0.119732	0.0753379	-0.0836205	0.0212903	-0.0530468	0.164963	-0.0749105	-0.134933	-0.0404669	0.284076	0.034528	0.0842462	-0.140521	-0.204327	-0.206421	-0.308184	-0.182945	-0.0799738	-0.192612	0.171877	-0.244707	0.1297	-0.347187	-0.00335883	-0.32386	-0.344618	0.235809	-0.165147	0.0723998	0.124047	-0.397301	0.275194	-0.00745559	0.476253	0.360955	0.483282	0.483058	0.317986	0.514438	0.378181	0.196897	0.291831	0.222092	0.501418	0.461825	0.352313	-0.159494	0.141335	0.315288	-0.142719	0.429395	-0.066492	-0.0214721	0.186873	0.0866892	-0.192615	0.0303957	-0.0955857	-0.0950979	-0.0441651	0.0691198	-0.122926	0.0714513	-0.0371253	-0.201203	-0.221683	-0.268932	-0.220473	-0.236893	-0.155134	-0.262825	-0.0376414	-0.289659	-0.249267	-0.13134	-0.196853	-0.0434863	-0.264512	-0.0810033	-0.306496	-0.0138287	-0.136526	-0.228289	-0.0937806	-0.136575	-0.249761	-0.138957	-0.19187	-0.0612362	-0.020185	-0.27877	-0.0263458	-0.201542	-0.262444	-0.341972	-0.267523	-0.194959	-0.150494	-0.292849	-0.264488	-0.303698	-0.173625	-0.24184	-0.0496467	-0.0670171	-0.153716	-0.10179	-0.194086	-0.164633	-0.318071	-0.245037	-0.231779	0.0190714	-0.335562	-0.243728	0.016783	-0.247752	0.111804	-0.0219604	-0.253629	-0.0987699	-0.282584	-0.204256	-0.0212893	-0.192968	-0.305417	-0.257562	-0.297321	-0.11208	-0.14772	-0.0977666	-0.253208	-0.121418	-0.162556	-0.25244	-0.132282	-0.00682822	-0.11843	0.0330404	-0.141795	-0.0495696	-0.213106	-0.0456235	-0.178774	-0.15742	-0.138336	-0.276618	-0.268418	-0.360658	-0.0591127	-0.285313	-0.0491781	-0.115879	-0.236163	-0.245796	-0.329811	-0.0876765	-0.268617	-0.178164	-0.105288	-0.0384231	-0.324951	-0.26165	-0.306184	-0.265015	-0.319741	-0.288217	-0.284967	-0.297281	-0.276881	-0.215964	-0.0606579	-0.143682	-0.0991844	-0.317296	-0.227208	-0.12415	-0.184761	0.173034	-0.236415	-0.198304	-0.25246	-0.211864	-0.192409	-0.255344	-0.257083	-0.223861	-0.245818	-0.210937	-0.276346	-0.198842	-0.0839913	-0.0963118	-0.12494	-0.145931	-0.16721	-0.0372123	-0.19967	-0.208887	-0.226751	-0.103532	-0.287105	-0.309369	-0.220255	-0.145508	0.419205	0.168028	-0.0567824	0.081242	-0.0213444	-0.0309917	0.0534292	0.0603851	-0.0580142	0.412522	-0.218942	-0.104915	0.0522687	-0.101884	-0.199189	-0.0629807	-0.078981	0.000863042	0.0402681	-0.0334498	-0.00406217	-0.0773216	-0.0563111	-0.21263	0.265588	-0.0797799	-0.135013	-0.082916	-0.00874579
OA.Malic.acid	-0.0931513	-0.310425	0.00132773	0.028362	0.0745779	0.0329828	0.0942745	-0.208526	-0.0434535	-0.200927	-0.165878	-0.223171	0.21191	-0.112623	-0.146703	-0.10246	-0.044832	0.096139	0.337147	0.0526615	0.228491	0.0124646	-0.168048	0.176771	-0.195866	-0.0898296	0.0944985	0.217638	-0.172288	-0.0286845	0.135756	0.00547021	0.0236955	0.0444242	0.201159	0.0214734	-0.0751309	0.0439109	0.350146	0.122139	0.172746	-0.0454471	-0.135391	-0.185635	-0.246607	-0.112443	-0.042641	-0.14185	0.200693	-0.182418	0.174351	-0.272308	-0.00535526	-0.248719	-0.268736	0.185897	-0.132374	0.0925853	0.143683	-0.327828	0.256411	-0.0115532	0.483256	0.373616	0.483058	0.499238	0.329715	0.51448	0.380984	0.222413	0.311486	0.21327	0.509416	0.463525	0.351081	-0.148959	0.165661	0.341318	-0.137559	0.44092	-0.0464599	0.007245	0.185035	0.0752898	-0.20295	0.0222789	-0.10397	-0.101257	-0.0471151	0.0447628	-0.0816586	0.0562985	-0.0423928	-0.172795	-0.19634	-0.24155	-0.174474	-0.231064	-0.123959	-0.2405	-0.045721	-0.268575	-0.226348	-0.0937986	-0.147181	-0.0751407	-0.261819	-0.0400831	-0.326604	-0.0479128	-0.104354	-0.192758	-0.0723471	-0.133927	-0.242891	-0.0801224	-0.153061	-0.0185475	-0.0335121	-0.258683	-0.0708381	-0.168755	-0.283133	-0.305498	-0.250856	-0.187271	-0.103551	-0.278723	-0.222609	-0.287016	-0.126387	-0.212706	-0.00954948	-0.0740123	-0.0985576	-0.0635757	-0.183078	-0.120784	-0.308381	-0.212802	-0.194514	-0.0327206	-0.325458	-0.23887	-0.0404794	-0.268274	0.119951	-0.059868	-0.217245	-0.0537076	-0.246473	-0.186467	-0.0682052	-0.159903	-0.293318	-0.279997	-0.275109	-0.0781092	-0.111172	-0.0731018	-0.24356	-0.0847092	-0.182406	-0.221237	-0.0953203	0.00288824	-0.0804591	-0.025379	-0.101016	-0.0329514	-0.202512	-0.0293902	-0.148236	-0.157288	-0.102525	-0.257926	-0.214488	-0.334322	-0.0172242	-0.268578	-0.0969535	-0.0963853	-0.202668	-0.216853	-0.337758	-0.0868642	-0.266718	-0.140907	-0.0541311	-0.016963	-0.326501	-0.265653	-0.293342	-0.248241	-0.318336	-0.24238	-0.236161	-0.251673	-0.244372	-0.202231	-0.101235	-0.11212	-0.062383	-0.28794	-0.182114	-0.0845386	-0.274847	0.155717	-0.31603	-0.287072	-0.330951	-0.193283	-0.150338	-0.223938	-0.337174	-0.293248	-0.230555	-0.19636	-0.273243	-0.171373	-0.0584647	-0.116264	-0.100185	-0.163431	-0.109649	-0.0238363	-0.17128	-0.16558	-0.215025	-0.0843433	-0.249182	-0.297308	-0.206833	-0.1737	0.367559	0.221626	-0.0294739	0.110265	-0.0248366	-0.0168895	0.0603657	0.0902212	-0.0565223	0.428208	-0.281581	-0.0438087	0.0528122	-0.083602	-0.276715	-0.044062	-0.131134	-0.0173123	0.0887105	-0.0330258	-0.0239461	-0.0222944	-0.0645889	-0.197552	0.276682	-0.0575866	-0.2105	-0.0691266	0.0467998
OA.Succinic.acid	0.00343226	-0.111039	0.12063	-0.00519513	-0.0151656	0.0789032	0.0234815	-0.0330995	-0.0250191	0.019311	-0.00876411	-0.05325	0.27915	0.0407227	0.0368398	-0.0394359	0.00482647	0.017901	0.197556	0.0582059	0.25652	-0.00752359	-0.0476171	0.172273	-0.0152877	0.0402676	0.183067	0.160164	-0.0508195	0.0638135	0.0959637	0.0872493	0.0026035	-0.00463098	0.29194	0.117067	0.0615042	0.165685	0.289222	0.174627	0.20518	0.0633896	-0.0230147	-0.098827	-0.112284	0.0389411	0.102596	-0.0499059	0.122008	-0.116844	0.134707	-0.0952295	0.030293	-0.0759027	-0.0742712	0.131475	-0.0187026	0.201048	0.208838	-0.129352	0.124431	-0.00682221	0.39418	0.288247	0.317986	0.329715	0.318722	0.405501	0.275472	0.173212	0.263618	0.119356	0.356927	0.286207	0.294674	-0.0659484	0.127603	0.270172	-0.123369	0.286737	-0.111739	-0.175417	0.11414	0.0511473	-0.0713338	-0.0136283	-0.0257347	-0.0806914	-0.0589934	0.0921178	-0.156436	0.0373569	-0.0534794	-0.126685	-0.135979	-0.134724	-0.12015	-0.117125	-0.0864997	-0.154766	-0.0364898	-0.128586	-0.0703799	-0.0889573	-0.104497	-0.0316925	-0.0982169	-0.00117298	-0.160585	0.0588032	-0.0906011	-0.182407	-0.05818	-0.0614234	-0.114464	-0.0913053	-0.153686	-0.106971	-0.0707892	-0.159237	0.0749144	-0.0693864	-0.190735	-0.176177	-0.168061	-0.0863542	-0.166821	-0.172077	-0.10918	-0.166974	-0.195871	-0.132219	-0.137244	-0.163902	-0.14691	-0.148036	-0.0894859	-0.20192	-0.227556	-0.134088	-0.0956556	0.0457158	-0.24895	-0.204663	0.0716023	-0.154837	0.0259022	0.0234867	-0.178337	-0.119576	-0.206107	-0.0850826	-0.0263844	-0.172222	-0.183009	-0.112902	-0.186818	-0.129767	-0.0825104	-0.140473	-0.132568	-0.127457	-0.137272	-0.141029	-0.178263	-0.015218	-0.0493225	0.084811	-0.0657408	-0.0561146	-0.137212	-0.107405	-0.0562548	-0.0971212	-0.179058	-0.173696	-0.167108	-0.230395	-0.1446	-0.182581	0.0547155	-0.0887808	-0.130913	-0.122779	-0.208532	-0.0784825	-0.164097	-0.158275	-0.101931	-0.0475767	-0.183366	-0.156544	-0.125816	-0.138926	-0.149804	-0.154437	-0.139769	-0.140419	-0.118355	-0.119026	0.0203983	-0.082776	-0.186206	-0.187481	-0.190722	-0.143757	-0.314602	0.0528821	-0.364953	-0.33033	-0.397373	-0.103525	-0.107777	-0.139306	-0.40232	-0.356958	-0.108698	-0.103033	-0.135545	-0.100197	-0.0251765	-0.0527543	-0.00776407	-0.083744	-0.0997113	-0.0614307	-0.18045	-0.109773	-0.0960014	-0.0803594	-0.211343	-0.193468	-0.126008	-0.166514	0.222843	0.277567	0.0179939	0.12236	-0.0178477	0.0060063	0.0234668	0.138613	-0.024341	0.271287	-0.229733	0.00540548	0.0629274	-0.0231397	0.0280033	-0.0271305	-0.073568	-0.0734997	0.129086	-0.0134729	-0.038168	0.044458	-0.117014	-0.119246	0.227114	-0.0308929	-0.252464	-0.0725091	0.12463
OA.Fumaric.acid	-0.0838584	-0.34566	-0.00963619	0.0833191	0.118168	0.0313441	0.085354	-0.198656	-0.0912234	-0.176785	-0.16735	-0.235729	0.271697	-0.11728	-0.123337	-0.109824	-0.0518564	0.0866288	0.346975	-0.00985949	0.253834	-0.0352693	-0.172492	0.134481	-0.161807	-0.110991	0.0834641	0.188237	-0.166387	-0.0505757	0.072716	-0.00796059	0.0295362	-0.0526604	0.287017	0.0198563	-0.0855497	0.0635916	0.355176	0.112481	0.179722	-0.0688816	-0.184748	-0.221797	-0.295505	-0.122355	0.0420619	-0.145988	0.129574	-0.248145	0.144522	-0.328036	0.00234282	-0.297132	-0.31042	0.250243	-0.0959293	0.129847	0.22858	-0.392345	0.266023	-0.00587087	0.585928	0.415164	0.514438	0.51448	0.405501	0.613995	0.455989	0.244467	0.374961	0.20752	0.581955	0.486987	0.438361	-0.146984	0.179509	0.391357	-0.191454	0.460851	-0.103474	-0.109445	0.201635	0.123034	-0.195319	0.00457403	-0.0451216	-0.120999	-0.0851126	0.140566	-0.136955	0.106156	-0.0265193	-0.212268	-0.239526	-0.205864	-0.159491	-0.225085	-0.153888	-0.305439	-0.029769	-0.324689	-0.196149	-0.123531	-0.173684	-0.0736494	-0.216102	-0.0118831	-0.266037	-0.000952457	-0.148951	-0.193543	-0.118995	-0.103604	-0.278237	-0.133753	-0.186255	-0.0562261	-0.0157528	-0.227258	-0.0182952	-0.143663	-0.245816	-0.285635	-0.22552	-0.139367	-0.140854	-0.24716	-0.250387	-0.247188	-0.181301	-0.267598	-0.0804956	-0.147072	-0.139651	-0.100726	-0.193939	-0.173036	-0.289656	-0.262824	-0.248228	0.00576007	-0.30584	-0.219417	0.00849656	-0.215127	0.0812231	-0.0211612	-0.215371	-0.0988693	-0.243887	-0.150113	-0.0548081	-0.187312	-0.262703	-0.218049	-0.268333	-0.131184	-0.106771	-0.135195	-0.214544	-0.114759	-0.204103	-0.210919	-0.137118	-0.0367585	-0.128054	0.0263402	-0.0808433	-0.0993086	-0.259088	-0.110172	-0.162937	-0.179562	-0.14134	-0.250081	-0.25469	-0.324096	-0.0951362	-0.248483	-0.0536203	-0.130965	-0.187161	-0.257777	-0.29082	-0.132162	-0.220161	-0.19476	-0.0888011	-0.0760553	-0.267549	-0.216993	-0.237853	-0.281911	-0.261659	-0.226658	-0.320082	-0.314403	-0.294806	-0.202769	-0.0782614	-0.110948	-0.127619	-0.262466	-0.204603	-0.139525	-0.33384	0.164373	-0.387898	-0.353182	-0.417652	-0.239521	-0.174438	-0.259026	-0.421453	-0.37065	-0.263027	-0.217075	-0.274326	-0.149669	-0.0891367	-0.0752856	-0.108441	-0.114282	-0.162641	-0.0637255	-0.203843	-0.158065	-0.237281	-0.0779465	-0.244855	-0.266892	-0.248731	-0.192716	0.44843	0.30096	-0.0111219	0.129782	-0.0200505	-0.00611375	0.0673956	0.139561	-0.0591661	0.313453	-0.306024	-0.0968847	0.0815837	-0.0841825	-0.115799	-0.0807683	-0.0966178	-0.0446455	0.094259	-0.0304372	-0.0407539	-0.0486552	-0.131921	-0.23288	0.349292	-0.0728056	-0.23934	-0.122208	0.0401777
OA.Methylmalonic.acid	-0.0730453	-0.269311	-0.0178173	0.0599739	0.10364	0.0315774	0.0741064	-0.143027	-0.116619	-0.142106	-0.139974	-0.179235	0.191786	-0.117112	-0.12634	-0.0705786	-0.0345218	0.0653921	0.288339	-0.0652307	0.203542	-0.0122976	-0.104755	0.0977931	-0.127702	-0.105974	0.0480293	0.148637	-0.115091	-0.0174025	0.0533692	0.0166286	0.039989	0.0147665	0.185128	0.0393503	-0.0919496	0.0462518	0.273773	0.0906634	0.156185	-0.0356261	-0.147892	-0.180955	-0.217115	-0.105013	0.0452046	-0.0787576	0.0597578	-0.16054	0.104411	-0.259273	-0.0224903	-0.23407	-0.248239	0.164871	-0.0477828	0.0277843	0.163969	-0.320134	0.204794	-0.00390965	0.440657	0.300327	0.378181	0.380984	0.275472	0.455989	0.364786	0.194704	0.289578	0.141751	0.456256	0.370489	0.326544	-0.112251	0.148378	0.306253	-0.148451	0.347856	-0.032208	0.000424759	0.157079	0.115688	-0.190696	3.80642e-05	-0.0186352	-0.0967049	-0.0748207	0.106981	-0.00859363	0.102989	0.013866	-0.137063	-0.168284	-0.0908812	-0.0320963	-0.169112	-0.0917337	-0.247166	-0.00832014	-0.291588	-0.142449	-0.0439562	-0.0768396	-0.102031	-0.160981	0.048058	-0.190298	-0.0733474	-0.0871438	-0.0399717	-0.0918922	-0.0594493	-0.254248	-0.0391334	-0.0658557	0.0583817	0.0333503	-0.106944	-0.119175	-0.0681307	-0.14966	-0.150086	-0.103896	-0.0686494	0.0102286	-0.127769	-0.17837	-0.125563	-0.0221934	-0.206987	0.036916	-0.0809673	0.00276766	0.0333916	-0.155292	-0.00960229	-0.14347	-0.193548	-0.204229	-0.0787704	-0.144168	-0.0813731	-0.099951	-0.135556	0.0718818	-0.0760622	-0.0685252	0.0158369	-0.0799667	-0.0758759	-0.0965424	-0.0555458	-0.140513	-0.174142	-0.142244	-0.0324621	-0.0151304	-0.0433535	-0.127976	-0.000730077	-0.168587	-0.0980225	0.010767	-0.0379226	-0.0912118	-0.0894064	0.0145631	-0.0835112	-0.215276	-0.0591979	-0.123476	-0.148875	0.00608697	-0.134708	-0.124156	-0.167391	0.0242255	-0.122083	-0.153616	-0.0773714	-0.0721795	-0.197147	-0.170665	-0.115113	-0.109419	-0.083277	0.0249871	-0.0529339	-0.150569	-0.118288	-0.147576	-0.224833	-0.169776	-0.0858962	-0.254499	-0.241584	-0.246915	-0.132872	-0.154574	-0.0275519	0.0191845	-0.117609	-0.0443021	-0.0246843	-0.277598	0.141631	-0.294085	-0.289517	-0.308048	-0.205992	-0.0831186	-0.178837	-0.309383	-0.26951	-0.228874	-0.172282	-0.220837	-0.0567728	-0.0714806	-0.0545161	-0.101915	-0.0696906	-0.0691013	-0.0270524	-0.0769017	-0.0458257	-0.207697	-0.00128588	-0.0736739	-0.136782	-0.202328	-0.137965	0.337526	0.233291	0.0115835	0.0991124	-0.0116561	0.00893518	0.0750617	0.11105	-0.051922	0.124463	-0.268412	-0.0741918	0.0600998	-0.0628714	-0.193222	-0.0699815	-0.104897	-0.0256638	0.0665378	-0.0245959	-0.04903	-0.0438469	-0.101894	-0.183601	0.282852	-0.0435343	-0.183061	-0.0955078	0.00637615
OA.Pyroglutamic.acid	0.00640741	-0.0322859	0.129766	-0.0585779	-0.0456282	0.0966845	0.0240583	0.022778	-0.0616	0.0451278	0.013448	0.00611875	0.199852	0.0337746	0.0104414	0.00805118	0.0305754	0.00146569	0.173572	0.00266541	0.236085	0.0464041	0.0360975	0.175893	0.00161959	0.0496558	0.169373	0.1584	0.00122181	0.13208	0.117478	0.146842	0.021666	0.143649	0.168378	0.171264	0.0538242	0.162611	0.245202	0.185468	0.219447	0.129968	0.0321518	-0.0599861	-0.0173734	0.0619175	0.091051	0.0360297	0.0752166	0.00666903	0.122403	-0.0148646	-0.00932488	-0.00112886	-0.00555485	0.0148836	0.0287336	0.0638833	0.126611	-0.0532881	0.0738387	-0.00802098	0.247281	0.180032	0.196897	0.222413	0.173212	0.244467	0.194704	0.140764	0.184996	0.0595636	0.24982	0.192808	0.174771	-0.0393738	0.113887	0.201371	-0.0726529	0.197329	0.000947661	0.017661	0.0777479	0.0418107	-0.104638	-0.0146222	-0.0187177	-0.0603752	-0.0453489	0.0261725	0.03865	0.0295501	-0.00569984	-0.0324335	-0.0517392	-0.00911656	0.0440106	-0.0757004	-0.00406544	-0.0939558	-0.0179225	-0.112021	-0.0325013	0.0259834	0.0284324	-0.0943545	-0.072119	0.0836473	-0.123585	-0.0735577	-0.0020459	0.0179748	-0.0171317	-0.025585	-0.114006	0.0577368	0.011928	0.0759201	-0.0106853	-0.0295849	-0.107041	0.0142518	-0.111305	-0.0264973	-0.0346171	-0.0231911	0.0556062	-0.0487168	-0.0279091	-0.0428726	0.0378762	-0.0634677	0.057419	-0.0665512	0.0661679	0.0545296	-0.0605931	0.0379499	-0.0683482	-0.0528291	-0.0466353	-0.104077	-0.0700042	-0.0462457	-0.118204	-0.100349	0.0430449	-0.084373	0.0073843	0.0591676	-0.000591887	-0.0120641	-0.113253	0.00655315	-0.0583859	-0.115377	-0.0462249	0.0201117	0.0401682	-0.000127061	-0.0518933	0.0399011	-0.117535	-0.00900278	0.0396044	-0.00643004	0.00849393	-0.113874	0.0621307	-0.0218731	-0.0952065	-0.0177744	-0.0148573	-0.0755062	0.0359979	-0.0468454	0.00719881	-0.0549407	0.0533438	-0.0442004	-0.12951	-0.0157098	0.00699763	-0.0575491	-0.102522	-0.0596981	-0.0570279	9.07966e-05	0.0746453	-2.16578e-05	-0.0810003	-0.0687859	-0.0531154	-0.0886836	-0.081961	0.0171313	-0.0577892	-0.0554272	-0.0742088	-0.0488301	-0.123981	0.0270934	0.0405687	-0.0235823	0.0279149	0.0304081	-0.288877	0.0416378	-0.286231	-0.294126	-0.294805	-0.0753495	0.0142728	-0.0470565	-0.298054	-0.259981	-0.089731	-0.0646997	-0.104546	0.00813001	0.00213747	-0.0553951	-0.00897856	-0.0607105	0.0420394	-0.000664901	-0.0108499	0.034472	-0.083806	0.0207716	0.00447012	-0.0578257	-0.083231	-0.119163	0.0974052	0.213362	0.0486456	0.0993154	-0.0116087	0.0261902	0.0457413	0.109442	-0.0229077	0.0948947	-0.23354	0.0550586	0.0350625	-0.00248127	-0.184898	-0.00764772	-0.127608	-0.0471419	0.113581	-0.0111756	-0.0557362	0.0649081	-0.0727035	-0.0714923	0.166555	0.00994725	-0.217916	-0.0318876	0.0966083
OA.Isocitrate	-0.00566203	-0.103101	0.120394	-0.0251077	-0.0108628	0.0974518	0.0352885	-0.0117179	-0.0860647	0.0188966	-0.0168399	-0.0403065	0.259159	0.0118568	-0.00323355	-0.0151264	0.0176186	0.0143393	0.230374	-0.0132066	0.279013	0.0234004	0.000380116	0.18124	-0.0175143	0.0230342	0.175547	0.177172	-0.0279652	0.109869	0.107857	0.134058	0.0265874	0.0965623	0.240508	0.165817	0.0350976	0.17339	0.300682	0.195194	0.243738	0.104392	-0.0162015	-0.107187	-0.0846534	0.0353237	0.118485	0.00477985	0.0778038	-0.0593135	0.135371	-0.0888692	-0.00461175	-0.0681152	-0.0725387	0.0797913	0.0190078	0.100466	0.187961	-0.139059	0.121501	-0.00716002	0.373084	0.260816	0.291831	0.311486	0.263618	0.374961	0.289578	0.184996	0.263258	0.0941055	0.364816	0.279746	0.272537	-0.0637281	0.144888	0.277768	-0.119639	0.278543	-0.0374556	-0.0422919	0.115556	0.0745617	-0.130556	-0.0180729	-0.010246	-0.0851612	-0.069143	0.0781099	-0.0102466	0.0603453	-0.008063	-0.0825363	-0.106326	-0.0402224	0.0115337	-0.111721	-0.0420807	-0.163009	-0.018981	-0.179198	-0.0583743	-0.00942655	-0.0155665	-0.100219	-0.0952974	0.0822835	-0.150039	-0.0521649	-0.043537	-0.0254103	-0.051276	-0.0358749	-0.166871	0.0114384	-0.0370436	0.0447911	-0.0111511	-0.0649746	-0.0835448	-0.00789874	-0.143069	-0.0759707	-0.0713675	-0.0362239	0.0089886	-0.0864947	-0.0808432	-0.0786633	-0.0202925	-0.124812	0.0132715	-0.113652	0.0188371	0.0157581	-0.0957606	-0.0184033	-0.117873	-0.113021	-0.103981	-0.081956	-0.122939	-0.0843736	-0.0903707	-0.121803	0.0441116	-0.0694587	-0.0379151	0.0195622	-0.0512304	-0.0308785	-0.110908	-0.0415034	-0.0987908	-0.131676	-0.0951839	-0.0243832	0.0159303	-0.0465859	-0.0826407	0.00286957	-0.154988	-0.0481075	-0.00683127	-0.0235397	-0.029116	-0.081991	0.0455411	-0.0574937	-0.153195	-0.0619565	-0.0479455	-0.110454	-0.0100927	-0.0917329	-0.0555208	-0.11383	0.00481752	-0.0861721	-0.113615	-0.0502454	-0.0275078	-0.113498	-0.140914	-0.0931998	-0.0851239	-0.0551309	0.0391566	-0.0311281	-0.11276	-0.0944435	-0.0802599	-0.144997	-0.111618	-0.0259904	-0.136674	-0.127873	-0.137405	-0.0851256	-0.119869	0.00234089	-0.0110305	-0.0684111	-0.0244076	-0.017544	-0.352907	0.0709756	-0.36556	-0.363684	-0.384043	-0.127231	-0.0282028	-0.103316	-0.387259	-0.339645	-0.140961	-0.106762	-0.149337	-0.0169494	-0.0226237	-0.0551443	-0.0292157	-0.065944	-0.00810101	-0.0251383	-0.0620644	0.00151827	-0.127793	0.00365527	-0.0465357	-0.0995501	-0.135954	-0.155258	0.198012	0.281698	0.0485752	0.124359	-0.0136345	0.0261923	0.0564357	0.144127	-0.0329482	0.122565	-0.283972	0.0200956	0.0568143	-0.0178274	-0.14465	-0.0319049	-0.127786	-0.0617696	0.128001	-0.0153749	-0.064442	0.0464007	-0.112903	-0.120397	0.242661	-0.0088101	-0.260625	-0.0677929	0.0997688
OA.3.Hydroxybutyric.acid	-0.0802627	-0.222751	-0.109161	0.0731175	0.0990242	-0.0557043	0.0552837	-0.187284	0.0175248	-0.199844	-0.144856	-0.185012	0.00150219	-0.119088	-0.126411	-0.0895656	-0.0622001	0.0760955	0.123781	0.0403158	-0.0165318	-0.0299724	-0.166351	-0.00741943	-0.158752	-0.114444	-0.067732	0.0403402	-0.139861	-0.13577	0.00898461	-0.12076	0.000506436	-0.0877742	0.0200317	-0.128545	-0.105995	-0.102625	0.0735949	-0.0593896	-0.047546	-0.147434	-0.136669	-0.0986639	-0.18432	-0.143095	-0.111152	-0.145266	0.0975653	-0.153454	0.0362012	-0.206992	0.00397131	-0.199628	-0.21188	0.137896	-0.131008	0.0214467	0.0089494	-0.218979	0.14378	-0.00244636	0.179941	0.148409	0.222092	0.21327	0.119356	0.20752	0.141751	0.0595636	0.0941055	0.121268	0.198369	0.209611	0.135015	-0.0864686	0.0365968	0.10405	-0.0494518	0.18757	-0.039262	-0.011173	0.0830279	0.0252318	-0.073933	0.0302575	-0.0675112	-0.0303428	0.000397892	0.0146112	-0.100224	0.0203735	-0.0295733	-0.112211	-0.114669	-0.187258	-0.178849	-0.121712	-0.0969223	-0.114189	-0.021627	-0.121009	-0.154475	-0.0984675	-0.143571	0.0202414	-0.149202	-0.103811	-0.157617	0.0252012	-0.0829852	-0.171801	-0.0440754	-0.0860831	-0.0984908	-0.114791	-0.134588	-0.0809937	-0.0183073	-0.1837	0.0356365	-0.148287	-0.133551	-0.224133	-0.173193	-0.131142	-0.132374	-0.183509	-0.155919	-0.19511	-0.135826	-0.117769	-0.0582709	-0.00403812	-0.137258	-0.0991795	-0.0959308	-0.131431	-0.19102	-0.126964	-0.117268	0.063424	-0.203497	-0.153927	0.0695518	-0.13065	0.0595638	0.0245411	-0.182351	-0.0950111	-0.199229	-0.140059	0.0420927	-0.135616	-0.187042	-0.126803	-0.182945	-0.0812515	-0.124419	-0.0600026	-0.152213	-0.103422	-0.0470282	-0.171171	-0.11216	0.00757683	-0.0724823	0.0780921	-0.134891	-0.00840933	-0.0824259	-0.00954208	-0.10687	-0.0625331	-0.114854	-0.168495	-0.180015	-0.223401	-0.0610278	-0.179356	0.0337142	-0.0648258	-0.169865	-0.126049	-0.18508	-0.0194233	-0.166627	-0.114783	-0.108434	-0.0141982	-0.19423	-0.155624	-0.191015	-0.124693	-0.186571	-0.21065	-0.141633	-0.156058	-0.133869	-0.121616	0.0251812	-0.113986	-0.0866685	-0.212605	-0.171909	-0.0953657	0.0239405	0.0898796	-0.0118787	0.0184622	-0.0168382	-0.0917123	-0.133992	-0.140855	-0.0190861	-0.0160243	-0.109328	-0.103227	-0.131052	-0.145415	-0.0491078	-0.0462378	-0.072877	-0.0798094	-0.125126	-0.0192252	-0.129926	-0.163465	-0.10179	-0.0862181	-0.205782	-0.190817	-0.0960191	-0.0388791	0.213929	-0.00222227	-0.0651582	0.00455811	-0.0101385	-0.0359291	0.00951098	-0.0199907	-0.0259868	0.264595	-0.0280671	-0.0825021	0.0129989	-0.0652302	-0.0630756	-0.0291871	0.00351029	0.0257861	-0.02497	-0.0170581	0.028156	-0.0732452	0.00922057	-0.098546	0.0816708	-0.0550956	0.0154357	-0.0289835	-0.0441674
OA.3.Hydroxyisobutyric.acid	-0.0972985	-0.346574	-0.0161981	0.0634619	0.118835	0.0395708	0.0985716	-0.198361	-0.121077	-0.195586	-0.182039	-0.236108	0.242724	-0.144193	-0.164043	-0.0974118	-0.0459743	0.0910515	0.373037	-0.0431048	0.259697	-0.00645555	-0.149723	0.146777	-0.180741	-0.126333	0.0740388	0.206616	-0.160915	-0.024767	0.0932501	0.0173364	0.044512	0.0298683	0.232535	0.0431586	-0.108982	0.0559682	0.363417	0.122372	0.198747	-0.0469341	-0.17879	-0.225391	-0.277738	-0.132729	0.0266879	-0.117339	0.119533	-0.204623	0.151983	-0.324914	-0.0228801	-0.294292	-0.31389	0.209745	-0.086529	0.0533965	0.195133	-0.398648	0.270194	-0.00735663	0.5579	0.39462	0.501418	0.509416	0.356927	0.581955	0.456256	0.24982	0.364816	0.198369	0.581365	0.488425	0.410972	-0.150889	0.189267	0.389942	-0.179667	0.460375	-0.0429045	0.00575586	0.203368	0.130053	-0.240943	0.00740685	-0.0510299	-0.121021	-0.0833986	0.111229	-0.0317765	0.112287	-0.000511904	-0.180336	-0.216661	-0.160399	-0.0842756	-0.229423	-0.123194	-0.303394	-0.0222713	-0.353806	-0.203762	-0.0692661	-0.116569	-0.118468	-0.232377	0.0316881	-0.280073	-0.0845141	-0.112465	-0.0968028	-0.106961	-0.0976563	-0.311519	-0.0599514	-0.107895	0.0497788	0.0204094	-0.180552	-0.134538	-0.116441	-0.228055	-0.235028	-0.175115	-0.123181	-0.0214333	-0.206177	-0.234652	-0.206903	-0.0582907	-0.257571	0.0334057	-0.0964493	-0.0267907	0.0125508	-0.201279	-0.0448578	-0.22962	-0.24518	-0.249448	-0.0846203	-0.235557	-0.150172	-0.107083	-0.210731	0.105175	-0.0904947	-0.131111	-0.000621442	-0.150826	-0.129401	-0.111484	-0.100505	-0.222553	-0.25065	-0.217938	-0.0530368	-0.0486047	-0.061401	-0.19546	-0.0260462	-0.213113	-0.160133	-0.0182426	-0.0334999	-0.108845	-0.0926477	-0.0181649	-0.0864389	-0.26208	-0.0622146	-0.16076	-0.186994	-0.024915	-0.205621	-0.181162	-0.259786	0.0193653	-0.197429	-0.174513	-0.101114	-0.130406	-0.250033	-0.264814	-0.133115	-0.185703	-0.119865	0.00749545	-0.0531449	-0.24291	-0.193706	-0.22985	-0.285744	-0.258299	-0.155499	-0.308469	-0.301745	-0.304781	-0.18651	-0.176188	-0.0604049	0.000413985	-0.199394	-0.0970043	-0.0477093	-0.342251	0.180163	-0.370021	-0.356965	-0.387264	-0.250867	-0.123455	-0.235265	-0.390489	-0.33991	-0.284104	-0.220992	-0.290564	-0.10652	-0.0840565	-0.0878324	-0.12597	-0.116774	-0.0970724	-0.0315707	-0.123817	-0.0941585	-0.259796	-0.0274048	-0.14583	-0.220288	-0.251718	-0.181854	0.426637	0.283991	0.00116778	0.125984	-0.0186656	0.00281437	0.0885447	0.130148	-0.0658747	0.251317	-0.336769	-0.0815666	0.071652	-0.0845552	-0.270039	-0.0780347	-0.139237	-0.0285163	0.089222	-0.033235	-0.0526876	-0.0472917	-0.113266	-0.231539	0.347585	-0.0580761	-0.234933	-0.10915	0.0203891
OA.3.hydroxyisovaleric.acid	-0.12205	-0.370676	-0.0909352	0.0822015	0.139712	-0.0163433	0.104038	-0.260957	-0.0577977	-0.273638	-0.220124	-0.278973	0.134499	-0.179499	-0.202981	-0.122745	-0.0723453	0.113799	0.320001	0.00775039	0.141436	-0.0151934	-0.210511	0.0906578	-0.235348	-0.161171	-0.00601495	0.161589	-0.201557	-0.109459	0.0748614	-0.0741242	0.0287026	-0.0213516	0.134634	-0.0663511	-0.14715	-0.0470088	0.274552	0.0321488	0.086117	-0.131924	-0.202163	-0.205115	-0.295651	-0.187258	-0.0812872	-0.174357	0.153355	-0.22217	0.123948	-0.342356	-0.0157993	-0.319464	-0.342353	0.214274	-0.153771	0.0311484	0.107213	-0.395979	0.26965	-0.00728407	0.452043	0.339774	0.461825	0.463525	0.286207	0.486987	0.370489	0.192808	0.279746	0.209611	0.488425	0.448008	0.332168	-0.156473	0.140975	0.305549	-0.135888	0.414813	-0.0378752	0.0292511	0.182584	0.0916567	-0.208603	0.0300096	-0.0903713	-0.0928552	-0.0443777	0.0600305	-0.0701024	0.076888	-0.0206103	-0.182135	-0.206746	-0.234652	-0.175003	-0.230776	-0.137797	-0.258832	-0.0306561	-0.30037	-0.243718	-0.102837	-0.165088	-0.0633796	-0.260515	-0.0557569	-0.297262	-0.0515665	-0.117963	-0.171735	-0.0890426	-0.126539	-0.261588	-0.103079	-0.148909	-0.00891345	0.00173633	-0.243342	-0.0797425	-0.180369	-0.239744	-0.304195	-0.230782	-0.176491	-0.0882247	-0.259542	-0.251703	-0.269921	-0.109998	-0.234071	0.0040883	-0.0430787	-0.0955975	-0.0438901	-0.192652	-0.0981858	-0.274537	-0.232983	-0.230713	-0.0229057	-0.285982	-0.197596	-0.0372258	-0.231419	0.117038	-0.0523035	-0.202604	-0.0499233	-0.225841	-0.184599	-0.0463212	-0.144722	-0.272047	-0.259557	-0.26129	-0.0732183	-0.11396	-0.0617753	-0.232714	-0.0751174	-0.161935	-0.218094	-0.0706347	-0.00848002	-0.110189	-0.0230516	-0.104957	-0.0471168	-0.212126	-0.0259146	-0.174419	-0.15748	-0.0774659	-0.244129	-0.22681	-0.315089	-0.00536832	-0.248004	-0.104699	-0.0999624	-0.199007	-0.238026	-0.300505	-0.0885539	-0.237678	-0.138961	-0.0568429	-0.0308469	-0.296044	-0.236293	-0.287873	-0.26133	-0.302569	-0.242434	-0.278296	-0.28783	-0.278282	-0.200749	-0.10569	-0.113995	-0.0356348	-0.27295	-0.167228	-0.0781822	-0.181325	0.177024	-0.218981	-0.192578	-0.229069	-0.215058	-0.163354	-0.238535	-0.232941	-0.201177	-0.251689	-0.208081	-0.275456	-0.169299	-0.0823173	-0.0951617	-0.131984	-0.137293	-0.13454	-0.0228528	-0.154842	-0.17016	-0.233053	-0.0740667	-0.227052	-0.272478	-0.2181	-0.134296	0.402417	0.15571	-0.0487028	0.0759876	-0.0192814	-0.0253053	0.0627566	0.0551001	-0.0597988	0.355711	-0.225223	-0.101096	0.0473361	-0.0997205	-0.256223	-0.0633071	-0.0926682	0.00843173	0.0335014	-0.0335786	-0.0101786	-0.0794125	-0.0490487	-0.208079	0.260101	-0.0718028	-0.125257	-0.0780121	-0.0229207
OA.Glyceric.acid	-0.0482327	-0.227363	0.00784765	0.0592097	0.0786966	0.0308888	0.0531124	-0.117707	-0.0754638	-0.0968902	-0.101817	-0.14855	0.210207	-0.0685561	-0.0674793	-0.0694399	-0.0303228	0.051245	0.23847	-0.0205933	0.193444	-0.0294581	-0.104394	0.0941611	-0.0905374	-0.067371	0.0706456	0.128353	-0.10166	-0.0213348	0.0428216	0.00914479	0.0219564	-0.0428179	0.223466	0.0325971	-0.0479837	0.065331	0.252066	0.0902527	0.140149	-0.0331923	-0.123413	-0.154229	-0.198661	-0.0701587	0.0600377	-0.0881296	0.0718481	-0.171636	0.0970357	-0.219689	0.00325974	-0.196902	-0.203709	0.175182	-0.0467909	0.101187	0.180892	-0.266293	0.176513	-0.00312626	0.421977	0.291578	0.352313	0.351081	0.294674	0.438361	0.326544	0.174771	0.272537	0.135015	0.410972	0.332168	0.317365	-0.095404	0.128825	0.280953	-0.142209	0.315705	-0.0811223	-0.100277	0.139002	0.0935775	-0.130492	-0.00369354	-0.0149069	-0.0877105	-0.0683519	0.116311	-0.0984341	0.0821491	-0.0140886	-0.147104	-0.167036	-0.121329	-0.0923997	-0.147346	-0.104828	-0.218008	-0.0168933	-0.228708	-0.117575	-0.083101	-0.113154	-0.0554029	-0.130598	0.00875288	-0.164302	0.00554774	-0.105527	-0.121713	-0.088428	-0.0598515	-0.194645	-0.0923669	-0.125597	-0.0391798	-0.0079611	-0.138322	-0.00669484	-0.0818391	-0.157478	-0.177251	-0.139599	-0.0775813	-0.0946293	-0.152811	-0.166498	-0.149929	-0.126624	-0.188427	-0.0654565	-0.120415	-0.0932681	-0.0696126	-0.130362	-0.12101	-0.185695	-0.183171	-0.173547	0.00393482	-0.19611	-0.139549	0.00755298	-0.13246	0.0448324	-0.0110364	-0.1354	-0.0693485	-0.154245	-0.0859957	-0.0425705	-0.125773	-0.163877	-0.132432	-0.172388	-0.0955551	-0.0622666	-0.102753	-0.132788	-0.0773516	-0.146584	-0.131205	-0.0954732	-0.033955	-0.0913345	0.0200016	-0.0395322	-0.081946	-0.187081	-0.0932734	-0.106739	-0.126277	-0.0976784	-0.160644	-0.170225	-0.20771	-0.0768664	-0.156419	-0.0336187	-0.0932581	-0.113357	-0.177898	-0.182104	-0.101103	-0.133	-0.137558	-0.0583687	-0.0632972	-0.161809	-0.131536	-0.140117	-0.194457	-0.158024	-0.137071	-0.227793	-0.218547	-0.204705	-0.132619	-0.0543561	-0.067039	-0.0958762	-0.161568	-0.133345	-0.100458	-0.25828	0.10874	-0.295813	-0.27295	-0.31966	-0.169447	-0.114546	-0.176475	-0.321823	-0.283745	-0.181894	-0.147898	-0.182859	-0.0878396	-0.063091	-0.0425832	-0.0697782	-0.0657122	-0.111762	-0.0511469	-0.139278	-0.0942002	-0.162496	-0.0460353	-0.153992	-0.166709	-0.175362	-0.139827	0.311958	0.234619	0.00350082	0.0981658	-0.0127124	0.00194633	0.0485235	0.113424	-0.039979	0.179097	-0.22425	-0.0673964	0.0628099	-0.0526218	-0.0474838	-0.0606049	-0.0654017	-0.0413168	0.0743953	-0.0194966	-0.0361628	-0.0288141	-0.109058	-0.162532	0.256323	-0.048377	-0.183475	-0.0939844	0.036177
OA.Uracil	0.0746007	0.193609	0.118003	-0.0727102	-0.102514	0.0562525	-0.0490784	0.158526	0.00813707	0.180462	0.133878	0.160755	0.0294436	0.123609	0.127443	0.0709886	0.055146	-0.0642179	-0.0985399	0.00432738	0.0374031	0.0269228	0.132554	0.0354582	0.136867	0.119213	0.0905574	-0.0147332	0.113207	0.123435	0.0136711	0.110902	-0.00831342	0.0694612	0.0181757	0.119024	0.114833	0.109518	-0.0333209	0.0733154	0.0579304	0.135827	0.129763	0.0867862	0.1553	0.138975	0.093506	0.110962	-0.0457825	0.121113	-0.00945006	0.185878	0.00905726	0.179821	0.191655	-0.106392	0.0988873	0.0289949	0.00854505	0.198782	-0.115989	0.000290294	-0.126678	-0.0977643	-0.159494	-0.148959	-0.0659484	-0.146984	-0.112251	-0.0393738	-0.0637281	-0.0864686	-0.150889	-0.156473	-0.095404	0.0692405	-0.0243883	-0.0715799	0.0385836	-0.135044	0.0107787	-0.0285719	-0.0645084	-0.0327268	0.073927	-0.0245999	0.0419378	0.022316	0.0024248	-0.0162865	0.039171	-0.0304127	0.00345858	0.0807663	0.0867724	0.118451	0.105966	0.0929349	0.0701213	0.0993095	0.00660248	0.119643	0.12227	0.0608875	0.0966472	-0.0029289	0.11331	0.0646146	0.107527	0.00782107	0.0590118	0.0870343	0.0399181	0.0569654	0.0972907	0.0734949	0.0751524	0.0229786	-0.013672	0.112879	0.0132034	0.103283	0.0753395	0.148167	0.10262	0.0841142	0.0548911	0.113518	0.12531	0.122338	0.0578014	0.0989674	0.00524838	-0.0180601	0.0656982	0.0305307	0.079835	0.050125	0.108556	0.102146	0.107721	-0.0222488	0.112165	0.0744384	-0.0164841	0.0785488	-0.0485596	0.000127371	0.101535	0.039318	0.108905	0.0935572	-0.0199012	0.0683548	0.115889	0.0939901	0.114255	0.0368666	0.073067	0.0212074	0.101101	0.0455068	0.0343428	0.10847	0.0370865	0.00145708	0.0633461	-0.0216764	0.0779313	0.0139802	0.0731942	-0.00259222	0.0907334	0.0526614	0.0395667	0.105405	0.117777	0.137463	0.00851372	0.107464	0.0170246	0.0431439	0.104506	0.104431	0.1123	0.020761	0.0980724	0.0645465	0.051244	0.0137224	0.120707	0.0935356	0.133421	0.104092	0.128102	0.131287	0.126867	0.132941	0.122369	0.0855598	0.0161484	0.0680479	0.0163487	0.129485	0.0876609	0.0421969	-0.0404794	-0.0821704	-0.0228667	-0.0375765	-0.0237305	0.0863274	0.0897156	0.10678	-0.0233245	-0.0221555	0.101483	0.0859416	0.106069	0.0908878	0.0469542	0.0277417	0.07351	0.0467653	0.0849583	0.00681594	0.0667118	0.100752	0.0940868	0.0422652	0.110943	0.115154	0.0823856	0.0140017	-0.174957	0.0216505	0.0492894	0.00753419	0.00470717	0.0255555	-0.0166492	0.0251043	0.023576	-0.139291	0.0160162	0.0824659	-0.00753247	0.0551081	0.0795987	0.0318477	-0.00400415	-0.0312452	0.039117	0.0138418	-0.0197173	0.0775469	-0.0116078	0.0816965	-0.0636904	0.0428481	-0.0393589	0.026161	0.0654761
OA.Homovanillic.acid	0.0130383	-0.0010043	0.123813	-0.0627235	-0.0521113	0.0903707	0.0159779	0.0407228	-0.0561635	0.0589575	0.0267691	0.0268995	0.166547	0.0401915	0.0185784	0.0186923	0.0342556	-0.0066787	0.137225	-0.00333081	0.204478	0.047934	0.0525247	0.154815	0.0164693	0.0550633	0.152826	0.134432	0.0174144	0.132464	0.104301	0.14307	0.0198353	0.145288	0.133882	0.164323	0.0564809	0.150066	0.202961	0.167569	0.195712	0.13166	0.0457127	-0.039276	0.00976037	0.0689678	0.0863761	0.05062	0.0550828	0.0300579	0.102897	0.0133162	-0.0112536	0.0239819	0.0207099	-0.00939747	0.039315	0.0435066	0.101371	-0.0189484	0.0470419	-0.00697005	0.185372	0.134169	0.141335	0.165661	0.127603	0.179509	0.148378	0.113887	0.144888	0.0365968	0.189267	0.140975	0.128825	-0.0243883	0.0941554	0.159182	-0.0536314	0.147329	0.0134147	0.0321668	0.0568705	0.0319877	-0.0862678	-0.0151075	-0.0110945	-0.0476942	-0.0374606	0.0143947	0.0571718	0.0218403	0.000486634	-0.0103962	-0.0274712	0.0168331	0.0652447	-0.0517621	0.0117618	-0.0650788	-0.0127684	-0.0832383	-0.0120866	0.0400972	0.0475383	-0.0879227	-0.048174	0.0870882	-0.0917714	-0.0761254	0.0130122	0.0447694	-0.00676538	-0.0126448	-0.088702	0.0720776	0.034673	0.0864377	-0.00415337	-0.000889424	-0.109548	0.0310318	-0.0799696	0.00721264	-0.00582944	-0.00505089	0.0761845	-0.0179288	-0.00352976	-0.0119477	0.0623428	-0.0380397	0.0699336	-0.0490412	0.0853121	0.0708379	-0.0414118	0.0623165	-0.0315821	-0.0272644	-0.0247866	-0.107106	-0.0305918	-0.0159509	-0.122835	-0.0727908	0.0339663	-0.0836328	0.0355414	0.0731511	0.0314669	0.00640887	-0.108286	0.0307956	-0.0258826	-0.09014	-0.0140081	0.0363003	0.0543988	0.0163667	-0.0263252	0.0560545	-0.0957324	0.0165452	0.0602227	-0.00461666	0.0192652	-0.120532	0.0743459	-0.0141241	-0.0706029	-0.0064634	0.000240216	-0.0576503	0.0570792	-0.016826	0.0355958	-0.0156082	0.0670622	-0.0131034	-0.128763	-0.00184087	0.0305501	-0.0327421	-0.0660471	-0.047518	-0.0282062	0.0226424	0.0874158	0.00605097	-0.0470754	-0.0407593	-0.0249968	-0.0610738	-0.050805	0.0453576	-0.0291984	-0.0261889	-0.0475724	-0.0263952	-0.120009	0.0413268	0.059897	0.00942573	0.0551995	0.0481942	-0.249722	0.0267308	-0.240262	-0.252886	-0.245278	-0.0536774	0.0335727	-0.0206518	-0.247845	-0.215744	-0.0654893	-0.0434037	-0.0764059	0.0271435	0.00909894	-0.0450625	-0.000794691	-0.0450852	0.0589303	0.00628546	0.0147012	0.0544347	-0.0617783	0.0325163	0.0370967	-0.0243212	-0.059289	-0.0961953	0.0540637	0.179058	0.0498304	0.0837525	-0.00885442	0.0271217	0.0400653	0.0936207	-0.0172786	0.0492825	-0.199675	0.0602556	0.0266068	0.00533184	-0.172898	-0.00160748	-0.115583	-0.0408761	0.0997911	-0.00802249	-0.0517035	0.0652959	-0.0592289	-0.0487213	0.130964	0.0168874	-0.187588	-0.0208419	0.0863885
OA.Cis.aconitic.acid	-0.0101091	-0.107673	0.134322	-0.0412447	-0.0202446	0.109348	0.0427767	-0.0150065	-0.0904223	0.013313	-0.0206492	-0.0424228	0.271091	0.00996018	-0.0141831	-0.0135841	0.0216645	0.0184282	0.257063	-0.00740181	0.304814	0.0393167	0.0044673	0.210584	-0.0288874	0.0272214	0.195006	0.204532	-0.0314215	0.129509	0.134581	0.154592	0.0305044	0.137661	0.241687	0.187169	0.037322	0.186925	0.333153	0.219334	0.271213	0.123166	-0.00766424	-0.112296	-0.0818365	0.039358	0.112455	0.0101617	0.0984636	-0.0467282	0.156735	-0.0873573	-0.0102908	-0.0658293	-0.0729623	0.0700922	0.0152683	0.0928155	0.186783	-0.142615	0.133389	-0.00924269	0.389234	0.27782	0.315288	0.341318	0.270172	0.391357	0.306253	0.201371	0.277768	0.10405	0.389942	0.305549	0.280953	-0.0715799	0.159182	0.297715	-0.120353	0.304596	-0.0216035	-0.00739423	0.125045	0.0743798	-0.152762	-0.0161461	-0.0236263	-0.0904932	-0.0689559	0.0636864	0.0146792	0.0581002	-0.00819605	-0.0791641	-0.106116	-0.044907	0.0207566	-0.125575	-0.0363899	-0.167722	-0.023008	-0.191929	-0.0717067	0.00317948	-0.00386392	-0.11779	-0.11684	0.0919467	-0.179982	-0.0790535	-0.0343088	-0.0139296	-0.0460346	-0.044769	-0.182881	0.033741	-0.023219	0.0723444	-0.0104764	-0.0712993	-0.119657	-0.00972476	-0.163088	-0.0807055	-0.076648	-0.0470858	0.0345623	-0.0959882	-0.0819653	-0.089027	0.00607078	-0.12621	0.0450524	-0.104283	0.0452274	0.041155	-0.105076	0.00841158	-0.125455	-0.112986	-0.105029	-0.111361	-0.129742	-0.0871257	-0.126396	-0.144562	0.0598749	-0.0945158	-0.0301273	0.0447083	-0.0437275	-0.038284	-0.13364	-0.0280324	-0.109542	-0.162619	-0.0994418	-0.00535036	0.0252117	-0.0288074	-0.0944176	0.0219062	-0.168747	-0.0479449	0.017856	-0.0179228	-0.0202942	-0.118142	0.0556001	-0.0489589	-0.159183	-0.0459639	-0.0500174	-0.119121	0.0133078	-0.0966859	-0.0430725	-0.118742	0.0371237	-0.0919356	-0.151851	-0.0446248	-0.0252649	-0.116722	-0.161396	-0.0945876	-0.0983059	-0.0397456	0.0640754	-0.0197054	-0.132757	-0.110659	-0.0985531	-0.154689	-0.134172	-0.0215492	-0.133528	-0.127735	-0.143961	-0.0918524	-0.151481	0.00968218	0.0190983	-0.0715785	-0.00703735	0.00458345	-0.380487	0.0793001	-0.388182	-0.390369	-0.403948	-0.133671	-0.019207	-0.104239	-0.407893	-0.356542	-0.152971	-0.114857	-0.167608	-0.0167482	-0.0184256	-0.0708346	-0.0333901	-0.0829205	0.0107694	-0.0154268	-0.0507888	0.00946408	-0.140569	0.0101545	-0.0379969	-0.1094	-0.142941	-0.166637	0.200589	0.294029	0.0519747	0.133342	-0.0158224	0.0281927	0.0642309	0.148624	-0.0369719	0.148936	-0.314173	0.0346581	0.0558941	-0.0197377	-0.213879	-0.0278614	-0.15437	-0.0607106	0.13986	-0.0179457	-0.0698187	0.056582	-0.109241	-0.126355	0.254434	-0.00470429	-0.282277	-0.0629124	0.108771
OA.3.methyladipic.acid	0.0221311	0.106346	0.0115791	-0.0410877	-0.0506474	-0.00767382	-0.0219617	0.0494355	0.0502263	0.0430584	0.0493297	0.0683633	-0.0854383	0.0408067	0.0338968	0.0293928	0.015916	-0.0203231	-0.0995471	0.0368173	-0.0745534	0.0227458	0.0429204	-0.0178209	0.0340646	0.0433225	-0.0116713	-0.0394028	0.0406624	0.018848	0.00384159	0.00443908	-0.0136151	0.036176	-0.0944642	-0.00680762	0.0342538	-0.0195902	-0.0936816	-0.0245354	-0.0509082	0.0253055	0.0688289	0.0737132	0.0941518	0.0407431	-0.0401589	0.0342217	-0.00119677	0.0824101	-0.0255667	0.109418	0.00240314	0.0985273	0.100815	-0.0826991	0.00889273	-0.0292175	-0.084705	0.13176	-0.0744603	-0.000565386	-0.18621	-0.118839	-0.142719	-0.137559	-0.123369	-0.191454	-0.148451	-0.0726529	-0.119639	-0.0494518	-0.179667	-0.135888	-0.142209	0.0385836	-0.0536314	-0.120353	0.0687181	-0.126871	0.0357335	0.0483647	-0.0594277	-0.0533554	0.0583253	0.00501646	-0.0110419	0.0391236	0.0369274	-0.0689115	0.0334829	-0.0497578	-0.00615909	0.0641209	0.0748063	0.0285997	0.018336	0.057118	0.0455368	0.105712	-0.000896244	0.114735	0.0412086	0.0320257	0.0434268	0.0283663	0.0414926	-0.017637	0.0470372	0.000538922	0.0488212	0.0278851	0.047533	0.0131477	0.094804	0.0403171	0.0437865	0.00528132	-0.0124943	0.0353039	0.010434	0.021474	0.0433954	0.0547287	0.0362945	0.012932	0.0238886	0.0415972	0.0737043	0.038513	0.0406334	0.0901156	0.02303	0.0550225	0.0270193	0.0146405	0.0568099	0.0360227	0.0529651	0.0851401	0.0876769	0.00329311	0.0542866	0.0320496	0.00433054	0.03232	-0.0109156	0.00548497	0.0355577	0.0213495	0.0404763	0.0196444	0.0210342	0.0394322	0.0461392	0.0385374	0.0551077	0.0374782	0.0128406	0.042918	0.039415	0.0213806	0.0631582	0.0390287	0.0245263	0.0251465	0.0490827	-0.000604597	-0.00123137	0.0500586	0.0911426	0.0500803	0.0486919	0.0573573	0.0249708	0.0512843	0.0660706	0.0648673	0.0295626	0.0442087	0.024344	0.041284	0.0293853	0.0824598	0.0495647	0.0528595	0.0296962	0.0551692	0.0151811	0.0387922	0.0392276	0.0305616	0.0375455	0.0881815	0.0439642	0.0364168	0.115788	0.105349	0.10039	0.049199	0.0335903	0.0169317	0.0293201	0.043136	0.0372231	0.0372506	0.109248	-0.0505626	0.122372	0.116052	0.133056	0.084219	0.0438864	0.0765626	0.132859	0.11735	0.086995	0.0660826	0.0755621	0.020298	0.0351756	0.00524253	0.0366106	0.00963588	0.0495164	0.0252481	0.0473059	0.0236836	0.0764128	0.00583036	0.0386177	0.0457153	0.0826039	0.0539394	-0.145375	-0.104038	-0.00662487	-0.0395581	0.00278452	-0.00448725	-0.0252571	-0.0527814	0.0180929	-0.0187444	0.0944911	0.0450127	-0.0303339	0.0227674	-0.000122227	0.0358014	0.0196454	0.0180396	-0.0237018	0.0075325	0.0196032	0.0249035	0.0565934	0.0748288	-0.119079	0.0221858	0.069911	0.0504534	-0.000882699
OA.3.Hydroxypropionic.Acid	-0.0899067	-0.292622	-0.0177174	0.0375965	0.0835591	0.0221827	0.0875303	-0.194476	-0.052953	-0.193281	-0.160951	-0.210991	0.177317	-0.118335	-0.146263	-0.0936597	-0.0446439	0.088805	0.304696	0.0251516	0.193105	0.00615172	-0.153852	0.140162	-0.181718	-0.0984658	0.0635648	0.184752	-0.157446	-0.0375136	0.107063	-0.00585	0.0256974	0.0325539	0.167777	0.00803337	-0.0857329	0.0240674	0.301932	0.0940762	0.143701	-0.0544489	-0.137623	-0.17447	-0.231572	-0.116979	-0.03779	-0.127482	0.160582	-0.169527	0.144862	-0.261944	-0.0106349	-0.240152	-0.258982	0.171052	-0.115932	0.0614725	0.125689	-0.314147	0.233576	-0.00918354	0.433438	0.329061	0.429395	0.44092	0.286737	0.460851	0.347856	0.197329	0.278543	0.18757	0.460375	0.414813	0.315705	-0.135044	0.147329	0.304596	-0.126871	0.391931	-0.0350434	0.0188508	0.167346	0.0773151	-0.190457	0.0197144	-0.0846489	-0.0914276	-0.0458711	0.0484968	-0.0570746	0.0611609	-0.0270715	-0.154658	-0.178116	-0.2016	-0.139614	-0.206683	-0.110883	-0.225679	-0.0348393	-0.258186	-0.203319	-0.0784412	-0.126796	-0.0736797	-0.231562	-0.0267173	-0.282313	-0.0541641	-0.0939433	-0.149844	-0.0708904	-0.113642	-0.231226	-0.0677273	-0.12481	0.0012925	-0.0145417	-0.215696	-0.0813014	-0.144616	-0.237544	-0.260663	-0.207869	-0.15663	-0.0710419	-0.234036	-0.204449	-0.240964	-0.0926866	-0.198598	0.00759332	-0.0595976	-0.070499	-0.0357093	-0.168127	-0.0852504	-0.255785	-0.196403	-0.187009	-0.040549	-0.267951	-0.190433	-0.0523062	-0.226122	0.106765	-0.0610838	-0.174983	-0.0335926	-0.198255	-0.157989	-0.0665749	-0.126634	-0.246994	-0.245672	-0.232891	-0.0600902	-0.0880114	-0.0564081	-0.208651	-0.0603334	-0.163843	-0.186107	-0.0626747	-0.00355052	-0.0791602	-0.0393041	-0.0763592	-0.0374209	-0.190151	-0.0259997	-0.138512	-0.144797	-0.0691712	-0.218561	-0.184431	-0.281748	-0.000303028	-0.22413	-0.106461	-0.0851377	-0.167624	-0.201041	-0.284706	-0.0835922	-0.221033	-0.117489	-0.0342408	-0.0202426	-0.274667	-0.221954	-0.253098	-0.229067	-0.274391	-0.200951	-0.226417	-0.236482	-0.232499	-0.177451	-0.107668	-0.0905731	-0.0338854	-0.239437	-0.141896	-0.0631408	-0.237948	0.147121	-0.270561	-0.248658	-0.282386	-0.184438	-0.129663	-0.202385	-0.287132	-0.249223	-0.217898	-0.180897	-0.24801	-0.141834	-0.0591822	-0.0977566	-0.0996138	-0.136097	-0.0960012	-0.0196501	-0.138528	-0.135482	-0.202517	-0.0629623	-0.199039	-0.248696	-0.192543	-0.14851	0.340265	0.192727	-0.0251496	0.0941358	-0.0203806	-0.0135521	0.0593715	0.0785491	-0.0527454	0.344156	-0.25075	-0.052678	0.0477689	-0.0777435	-0.254597	-0.0466724	-0.114631	-0.011062	0.0692446	-0.029863	-0.0233259	-0.0329284	-0.0594465	-0.18248	0.252847	-0.0529545	-0.175753	-0.0672028	0.0248642
steroids.beta.Cortolone	-0.00504386	0.0546815	0.025196	-0.0641381	-0.0325279	0.0339953	0.0125665	0.0446573	-0.0513148	0.0142412	0.0103359	0.0455414	-0.0460542	-0.0146827	-0.0426574	0.044069	0.0279454	-0.00877074	0.0253105	-0.0556967	0.0257063	0.0671959	0.0812754	0.0415879	-0.000274006	0.00773749	0.0132233	0.0373639	0.0414731	0.0886075	0.0512182	0.0837948	0.0259075	0.187113	-0.100335	0.0819405	-0.00953606	0.0190161	0.0124345	0.0450349	0.0573635	0.0848934	0.0527492	0.0190792	0.0807022	0.0219481	-0.00774118	0.0862599	-0.0233444	0.121706	0.0173674	0.062395	-0.0458248	0.0598989	0.0506307	-0.111192	0.0429055	-0.137174	-0.0645376	0.0480096	-0.0234395	-0.00343394	-0.0904503	-0.0647275	-0.066492	-0.0464599	-0.111739	-0.103474	-0.032208	0.000947661	-0.0374556	-0.039262	-0.0429045	-0.0378752	-0.0811223	0.0107787	0.0134147	-0.0216035	0.0357335	-0.0350434	0.121961	0.219401	-0.014132	0.000962181	-0.0686331	-0.000391342	-0.005089	0.00629561	0.00601946	-0.0674686	0.214658	-0.000581678	0.0483069	0.0852361	0.0696692	0.115219	0.170945	0.0152456	0.0798645	0.0348012	0.014044	-0.019375	0.0163362	0.122402	0.137546	-0.0877989	-0.00491096	0.0997944	-0.00504062	-0.161085	0.0889951	0.206799	0.0374486	0.0237413	-0.0353507	0.165643	0.171617	0.211144	0.062304	0.115809	-0.222435	0.0782507	0.0481282	0.134124	0.120295	0.0490973	0.244707	0.104693	0.0663371	0.105276	0.253343	0.0496566	0.223464	0.0947636	0.23602	0.226297	0.00783701	0.260678	0.139724	0.0647294	0.0313164	-0.182403	0.159876	0.148034	-0.229483	0.0227996	0.0360481	-0.136052	0.186867	0.201333	0.205196	0.0615735	-0.116411	0.184937	0.10361	-0.0436298	0.124855	0.162486	0.130515	0.150164	0.0601824	0.183274	-0.00862723	0.124675	0.23866	0.00986314	0.0582777	-0.237469	0.139566	0.033376	0.0172495	0.0960978	0.0303716	0.000664933	0.234385	0.111109	0.174946	0.156967	0.22601	0.123072	-0.229909	0.0708225	0.134769	0.0458212	0.0733618	0.00638772	0.0865518	0.163636	0.200497	0.0521377	0.0726707	0.063771	0.046017	0.0224666	0.0349068	0.169601	0.0631679	0.0650211	0.0179106	0.0532209	-0.185022	0.114707	0.252175	0.151917	0.229582	0.190126	-0.0298259	0.00707219	0.0257386	-0.0198279	0.0500963	0.00484553	0.123479	0.0763644	0.0509884	0.051329	-0.0108188	0.0167425	-0.00361622	0.10486	0.0254583	-0.0209658	-0.0119062	0.00239364	0.152884	0.0658714	0.171708	0.148623	-0.0163314	0.106855	0.216963	0.115571	0.0188601	0.0227615	-0.0944092	-0.0270247	0.0366053	-0.00404243	0.00318023	0.0237002	0.0357355	-0.0120406	-0.00641015	-0.14306	-0.0575523	0.0580707	-0.0223648	0.0147009	-0.287007	0.0170855	-0.0877935	0.0227104	0.00408993	-0.00192214	-0.0279926	0.0283652	0.03579	0.0265459	-0.0228918	0.0412994	-0.00613689	0.0356914	-0.015659
steroids.alpha.Cortolone	-0.0652049	-0.0358783	-0.0484552	-0.065548	0.0137756	0.0136333	0.0579417	-0.0380477	-0.0880011	-0.112344	-0.0798467	-0.0340162	-0.126392	-0.118508	-0.173725	0.0280511	0.0088953	0.0321775	0.104052	-0.0957699	-0.000887268	0.104419	0.047865	0.0421397	-0.104903	-0.0738549	-0.0528086	0.0707376	-0.00867446	0.0632062	0.082216	0.0615413	0.0505182	0.289153	-0.21721	0.0490203	-0.103494	-0.059675	0.0287696	0.0158457	0.0447725	0.0478084	0.00450427	-0.0200421	0.0397277	-0.0649612	-0.0995601	0.0725834	-0.00485499	0.139115	0.0334105	-0.0149152	-0.0896039	-0.016909	-0.0428192	-0.132241	-0.00151323	-0.277918	-0.142531	-0.0464367	0.035932	-0.00657031	-0.101382	-0.0634674	-0.0214721	0.007245	-0.175417	-0.109445	0.000424759	0.017661	-0.0422919	-0.011173	0.00575586	0.0292511	-0.100277	-0.0285719	0.0321668	-0.00739423	0.0483647	0.0188508	0.219401	0.43039	0.0139651	0.0165255	-0.171353	0.020564	-0.0460435	0.00187523	0.0171843	-0.123993	0.362998	0.0126463	0.0829736	0.102167	0.0715453	0.117421	0.225964	-0.0357579	0.0970143	0.00528115	0.0197279	-0.107146	-0.0613763	0.178337	0.178961	-0.149758	-0.0923576	0.123302	-0.086642	-0.297124	0.123339	0.308329	0.0456259	-0.000851629	-0.122179	0.247962	0.258137	0.363577	0.120837	0.124548	-0.41007	0.0615198	0.0348864	0.133096	0.14127	0.0226367	0.402213	0.105365	0.0337351	0.0985028	0.419185	0.028879	0.404333	0.19823	0.378395	0.386843	-0.0384601	0.437673	0.175219	0.0523692	-0.0119358	-0.310379	0.208938	0.213458	-0.399864	-0.015957	0.102413	-0.244526	0.262197	0.336101	0.290351	0.038948	-0.189176	0.286764	0.102486	-0.147127	0.14421	0.271595	0.178683	0.263392	0.0346919	0.298424	-0.0295295	0.145021	0.406011	0.0222846	0.0644062	-0.411137	0.187878	0.0600856	-0.00830339	0.18689	-0.00850633	-0.0290377	0.39636	0.125781	0.234264	0.185367	0.407727	0.144093	-0.423568	0.101819	0.164323	0.0157562	0.0515644	0.00641735	0.0825753	0.25498	0.323442	0.0916371	0.0411126	0.0453547	-0.0177731	-0.0248566	-0.0320447	0.206862	0.0362191	0.0322342	-0.0452826	0.0370664	-0.33973	0.155172	0.448476	0.177901	0.351058	0.317081	0.00376486	0.0686827	0.0926073	0.0209676	0.13969	-0.0429996	0.159338	0.0676436	0.140921	0.137105	-0.0830735	-0.0252952	-0.0764213	0.119436	0.0154427	-0.0594268	-0.0734412	-0.0318527	0.217607	0.119026	0.265993	0.19114	-0.0893519	0.159604	0.309507	0.124585	-0.0148433	0.0417097	-0.0598767	-0.089848	0.0242485	-0.0223255	0.00250535	0.0208578	0.0724762	-0.0541327	-0.0268133	-0.148319	-0.0958491	0.0474886	-0.0410256	-0.01346	-0.583457	0.0128355	-0.150862	0.0706253	-0.0299221	-0.0131145	-0.0299971	-0.00663891	0.0868384	-0.00215167	-0.0159203	0.0444742	0.0367806	0.0543701	-0.0820218
steroids.Cortisol	-0.053187	-0.161004	-0.0491844	0.0432133	0.0687503	-0.0115317	0.0437308	-0.110692	-0.0332676	-0.118608	-0.0971097	-0.120839	0.0491163	-0.0836803	-0.0904605	-0.0515663	-0.0325909	0.0476025	0.131605	-0.012071	0.0508082	-0.0113672	-0.0882814	0.0237942	-0.0982731	-0.0773012	-0.0159852	0.0579743	-0.0838601	-0.0531784	0.0188963	-0.0378671	0.0143934	-0.017827	0.0505158	-0.0345979	-0.0713932	-0.0280664	0.10418	0.00284815	0.0278407	-0.0635029	-0.0941853	-0.0896178	-0.12881	-0.0865586	-0.0299347	-0.0718439	0.0482136	-0.0970582	0.0421627	-0.152388	-0.00940525	-0.142433	-0.151985	0.0927364	-0.0599268	0.00165548	0.0448939	-0.17584	0.112318	-0.0020208	0.187797	0.136242	0.186873	0.185035	0.11414	0.201635	0.157079	0.0777479	0.115556	0.0830279	0.203368	0.182584	0.139002	-0.0645084	0.0568705	0.125045	-0.0594277	0.167346	-0.014132	0.0139651	0.0757192	0.0448415	-0.0891935	0.0114578	-0.0294636	-0.0388104	-0.0215533	0.0332097	-0.0220244	0.0394624	-0.00148567	-0.075792	-0.0872362	-0.085838	-0.0615854	-0.0933778	-0.0574331	-0.113748	-0.00824537	-0.134434	-0.0983912	-0.0402289	-0.065839	-0.0288933	-0.10234	-0.0168371	-0.112253	-0.0250545	-0.0503199	-0.0572492	-0.0417123	-0.0466337	-0.115446	-0.0424073	-0.0552723	0.00453524	0.0103639	-0.0887302	-0.0398949	-0.0689531	-0.0864888	-0.115823	-0.0833619	-0.0635675	-0.0255447	-0.095448	-0.106691	-0.0990868	-0.0357541	-0.102146	0.00754535	-0.016457	-0.0310242	-0.00769563	-0.0811395	-0.0294373	-0.099245	-0.100257	-0.103514	-0.0135196	-0.102084	-0.0661599	-0.0215848	-0.083563	0.0455148	-0.0234753	-0.0715118	-0.014366	-0.079262	-0.0686219	-0.0207991	-0.0508269	-0.100471	-0.0997608	-0.0984198	-0.0266294	-0.0399914	-0.022674	-0.0880698	-0.0233129	-0.0666057	-0.0816929	-0.0178858	-0.00860684	-0.0511165	-0.0160052	-0.034321	-0.0264328	-0.0934537	-0.0137069	-0.0750411	-0.0670363	-0.0205523	-0.0919683	-0.0899826	-0.117805	0.00282946	-0.0907798	-0.0513508	-0.0415097	-0.0727175	-0.10248	-0.109941	-0.0410266	-0.0845496	-0.054048	-0.0169953	-0.0179807	-0.107766	-0.0848942	-0.109389	-0.111452	-0.114541	-0.089224	-0.12536	-0.126184	-0.123112	-0.0796075	-0.0511489	-0.0410419	-0.00499604	-0.0997024	-0.0572926	-0.0272527	-0.0701012	0.0767782	-0.0835983	-0.074829	-0.0874144	-0.0957928	-0.0649662	-0.0996479	-0.0884011	-0.0761878	-0.110127	-0.0883313	-0.113776	-0.0616103	-0.0388212	-0.0331517	-0.059839	-0.0477482	-0.0561775	-0.0100449	-0.056045	-0.0620559	-0.10128	-0.0229158	-0.0787756	-0.0995895	-0.0945011	-0.0508911	0.173486	0.0623548	-0.0186937	0.0286152	-0.00653639	-0.009137	0.0286792	0.0226365	-0.0256052	0.117347	-0.090769	-0.0515407	0.0206027	-0.0423696	-0.100571	-0.0314768	-0.0340013	0.00511098	0.00739691	-0.0136974	-0.00560351	-0.041341	-0.0233506	-0.0892021	0.111159	-0.0308128	-0.0437518	-0.0369318	-0.0199656
steroids.Cortisone	-0.0373776	-0.117647	-0.0677916	0.0618659	0.0840089	-0.0187749	0.0261951	-0.0616545	-0.0724734	-0.0764073	-0.0742329	-0.0827731	0.0127418	-0.0835512	-0.0735452	-0.0266408	-0.0252172	0.0243523	0.0764763	-0.0865754	0.0111386	-0.0270643	-0.0419964	-0.0409817	-0.0485928	-0.0853434	-0.0581846	-0.00193151	-0.0402499	-0.0501515	-0.0418962	-0.0376665	0.0224797	-0.0396638	0.0170646	-0.032796	-0.0814398	-0.0383071	0.0271488	-0.0316586	-0.00196651	-0.0605341	-0.0951193	-0.0734155	-0.0953932	-0.0798082	0.0181011	-0.0267567	-0.050441	-0.0712503	-0.0146821	-0.128295	-0.020381	-0.119478	-0.124665	0.0662986	-0.00371173	-0.0501994	0.0396404	-0.150341	0.0638973	0.00343676	0.120408	0.061158	0.0866892	0.0752898	0.0511473	0.123034	0.115688	0.0418107	0.0745617	0.0252318	0.130053	0.0916567	0.0935775	-0.0327268	0.0319877	0.0743798	-0.0533554	0.0773151	0.000962181	0.0165255	0.0448415	0.0625159	-0.0680915	-0.00187402	0.0270343	-0.0272056	-0.0326018	0.063738	0.0306031	0.0624902	0.0359777	-0.0411387	-0.0553464	0.0197751	0.0345937	-0.0402508	-0.0291909	-0.0988986	0.0177312	-0.128754	-0.0351775	-0.00334544	-0.0138459	-0.0384745	-0.025686	0.0356616	-0.00826035	-0.0390851	-0.0317	0.048921	-0.0473302	0.00637755	-0.104573	-0.0118276	0.0092679	0.0539321	0.0544981	0.0196498	-0.0665188	0.00071127	0.0149082	-0.00252966	0.0222923	0.0189183	0.0522675	0.0142281	-0.0655751	0.0168557	0.0389201	-0.0826797	0.0400972	-0.00934159	0.0381973	0.0576304	-0.0517644	0.0493649	0.0226391	-0.0728929	-0.0957872	-0.0393486	0.0311592	0.0468972	-0.0558213	0.0150528	0.00990219	-0.0298639	0.0333681	0.0330518	0.0387269	0.00883425	-0.0314361	0.0250174	0.011572	-0.0179672	0.000963285	0.00885354	0.0244724	0.0039783	-0.00245309	0.0346887	-0.042559	0.00703573	0.0557599	-0.0321257	-0.0519838	-0.0542315	0.0401646	-0.0521555	-0.0846131	-0.0252791	-0.0511821	-0.0496968	0.0550048	0.000411577	-0.0202053	0.00631922	0.0331339	0.0161595	-0.080503	-0.0220178	0.0187843	-0.0750501	0.0143614	-0.0495622	0.0281552	-0.00714281	0.0351054	-0.0365271	0.0198466	0.0217842	-0.00395333	-0.0792198	-0.0048428	0.020219	-0.118853	-0.102189	-0.107495	-0.0237838	-0.076827	0.016919	0.0529872	0.0220393	0.0397167	0.0173149	-0.041419	0.0585671	-0.0364415	-0.0446783	-0.0375375	-0.0890665	-0.0142958	-0.0563886	-0.0350953	-0.0297789	-0.0927591	-0.0599241	-0.0631411	0.0178099	-0.0428962	0.0117038	-0.055895	0.019505	-0.0239154	-0.00833623	0.0150517	0.020088	-0.0818953	0.0329179	0.0447842	0.0176183	-0.0759271	-0.0130445	0.12838	0.0441686	0.00531287	0.0103097	0.0033067	0.00618451	0.0328987	0.0232914	-0.0189504	-0.094253	-0.056832	-0.0687218	0.0193416	-0.0253697	-0.0367379	-0.0435753	-0.00735893	0.00479778	-0.0169834	-0.00648363	-0.0168174	-0.0560457	-0.0364254	-0.0659428	0.0901497	-0.0188245	-0.00389983	-0.0458886	-0.0527784
steroids.Cortisone.sulfate	0.0709278	0.170725	0.046359	-0.0156222	-0.0717252	-0.0115157	-0.0646413	0.105073	0.0936609	0.137119	0.117479	0.1219	-0.0369409	0.121131	0.146612	0.0325746	0.0211808	-0.0524584	-0.191148	0.0732891	-0.0898055	-0.0295365	0.049565	-0.0544334	0.120242	0.0982587	0.01345	-0.0979172	0.0736362	0.00255273	-0.0520935	-0.0149488	-0.0405385	-0.107281	-0.000447243	-0.0198964	0.102423	0.0180852	-0.143829	-0.0367241	-0.0820915	0.019185	0.0893227	0.107256	0.111019	0.0965445	0.0283669	0.0242468	-0.0284206	0.0404936	-0.0615245	0.15766	0.0475172	0.145432	0.163852	-0.0429634	0.0355611	0.101519	-0.0222008	0.201072	-0.127558	0.00416946	-0.188582	-0.130834	-0.192615	-0.20295	-0.0713338	-0.195319	-0.190696	-0.104638	-0.130556	-0.073933	-0.240943	-0.208603	-0.130492	0.073927	-0.0862678	-0.152762	0.0583253	-0.190457	-0.0686331	-0.171353	-0.0891935	-0.0680915	0.168306	-0.0109919	0.0300685	0.0486149	0.0303682	-0.00769331	-0.133361	-0.0604164	-0.0403546	0.0368531	0.0648176	0.0105153	-0.0612106	0.106529	0.0157458	0.131327	-0.00406301	0.199865	0.107517	-0.0406431	-0.0204317	0.10722	0.126331	-0.0639526	0.135845	0.15235	0.00218132	-0.0927481	0.032992	0.034713	0.184005	-0.0676556	-0.0603511	-0.168136	-0.0673814	0.0144907	0.219676	0.0208809	0.0644506	0.0370681	0.00513535	0.0325554	-0.156611	0.0319754	0.0896789	0.0345675	-0.146948	0.102528	-0.175347	-0.0409014	-0.141672	-0.164839	0.100236	-0.16157	0.0110586	0.0870058	0.118988	0.156165	-0.00174063	-0.0383709	0.202361	0.0779866	-0.0797098	0.131695	-0.0588498	-0.134404	-0.0638425	0.0314381	0.117311	-0.0780636	0.0394597	0.150649	0.0245894	-0.0858738	-0.0543334	-0.0793486	0.0588805	-0.111477	0.0965448	0.00268222	-0.160824	0.0111626	0.0286997	0.201077	-0.0720104	0.0205161	0.117579	-0.0436049	0.0752786	0.0900222	-0.15456	0.027134	-0.016818	0.0229331	-0.169926	0.0134694	0.242215	0.00334025	-0.0179983	0.103261	0.0724754	0.0566015	0.0294395	-0.0513768	-0.132352	-0.00686668	0.06794	0.0477658	0.0924652	0.132006	0.107638	-0.0247743	0.127542	0.122821	0.154257	0.0596003	0.209888	-0.0396511	-0.183615	0.000760194	-0.106605	-0.106924	0.124503	-0.106333	0.0997058	0.123945	0.0879182	0.12866	-0.0107919	0.0738312	0.0879565	0.0707876	0.15692	0.104307	0.14933	-0.0094453	0.0358339	0.0510155	0.0885143	0.0493072	-0.0398123	-0.0321131	-0.0597216	-0.0411305	0.147911	-0.0578311	-0.0742889	0.0287076	0.114736	0.0503456	-0.163567	-0.0732789	-0.00878636	-0.0369358	0.00481704	-0.00933399	-0.0669916	-0.0287419	0.0386177	-0.0120361	0.166969	0.030869	-0.0141425	0.0429542	0.327593	0.0342633	0.106859	-0.0197292	-0.0131536	0.018636	0.0328487	0.036324	0.0144123	0.100436	-0.138628	0.00961586	0.0657332	0.029436	0.0404838
steroids.Dehydroepiandrosterone.sulfate..DHEA.S.	-0.0370577	-0.0786738	-0.0800778	0.0386174	0.0503211	-0.0468721	0.0186797	-0.0812539	0.0193912	-0.0971304	-0.0645617	-0.0749913	-0.0629965	-0.0623854	-0.0630647	-0.0349124	-0.031613	0.0312887	0.00698252	0.0107269	-0.0711288	-0.0164354	-0.0710886	-0.0467745	-0.0692571	-0.0616916	-0.075045	-0.0221536	-0.0551474	-0.083839	-0.0215605	-0.0823678	-0.0027335	-0.0524377	-0.053599	-0.0930944	-0.0616702	-0.0879875	-0.0363394	-0.0719989	-0.0753073	-0.0886833	-0.0599531	-0.0221527	-0.0628203	-0.0758661	-0.0761474	-0.0614012	0.0190432	-0.0508197	-0.0162818	-0.0754411	-0.00165432	-0.076639	-0.0819587	0.0394197	-0.0595832	-0.0271181	-0.0419547	-0.0713603	0.0375687	0.000665842	-0.00645274	0.00359209	0.0303957	0.0222789	-0.0136283	0.00457403	3.80642e-05	-0.0146222	-0.0180729	0.0302575	0.00740685	0.0300096	-0.00369354	-0.0245999	-0.0151075	-0.0161461	0.00501646	0.0197144	-0.000391342	0.020564	0.0114578	-0.00187402	-0.0109919	0.0174246	-0.0255108	0.0052815	0.0145512	-0.0117101	-0.0254238	-0.000728392	-0.00524147	-0.0272615	-0.0247598	-0.0637652	-0.0676664	-0.0289462	-0.0296139	-0.0166021	-0.00274202	-0.0214971	-0.055575	-0.0333641	-0.0515319	0.0241596	-0.045132	-0.0560437	-0.0345021	0.0101303	-0.0227445	-0.052387	-0.00831745	-0.0272697	-0.0137445	-0.0433458	-0.0385339	-0.0285345	0.00274276	-0.0562861	0.0161484	-0.0581584	-0.0204073	-0.0719231	-0.0496607	-0.0443985	-0.0405486	-0.0522101	-0.0499288	-0.0589335	-0.0355491	-0.0250779	-0.0113028	0.0306737	-0.0466589	-0.0283604	-0.0227631	-0.0328063	-0.0451498	-0.0302107	-0.0319852	0.0326116	-0.0474825	-0.034457	0.0330229	-0.0258158	0.0187487	0.0162656	-0.0565073	-0.0308996	-0.0591668	-0.0495421	0.0349849	-0.035877	-0.0511077	-0.0285571	-0.049594	-0.0187353	-0.0481744	-0.00528258	-0.0435102	-0.0316666	0.0124391	-0.0551727	-0.0280324	0.00714181	-0.0250738	0.0343858	-0.0580502	0.00820296	-0.00503847	0.0148436	-0.0374432	-0.0049034	-0.0287732	-0.0449962	-0.0561033	-0.0604539	-0.0108638	-0.04913	0.0209192	-0.0136145	-0.0579614	-0.0310788	-0.0419688	0.0103105	-0.0452408	-0.0272844	-0.0413561	0.00177857	-0.0523165	-0.0401417	-0.0621503	-0.0248131	-0.0535235	-0.0738822	-0.0345958	-0.0416494	-0.0330767	-0.0315359	0.0218337	-0.0419493	-0.0151716	-0.0656551	-0.0518959	-0.0241397	0.0894105	0.0274759	0.0806475	0.0899669	0.0843553	-0.0164307	-0.0452603	-0.0366253	0.0843745	0.0748171	-0.0221932	-0.0233916	-0.0270458	-0.0517364	-0.0177833	-0.00766699	-0.0300502	-0.0177498	-0.0449738	0.0011582	-0.0300926	-0.061061	-0.021551	-0.0293636	-0.0619459	-0.0513572	-0.014352	0.0203358	0.0504668	-0.066395	-0.0374143	-0.0270613	-0.000756089	-0.0200173	-0.00445713	-0.0420851	-0.00542211	0.0707394	0.0472136	-0.0424568	-0.00778882	-0.0253796	-0.0146053	-0.0074162	0.0257137	0.0278488	-0.0424327	-0.00444972	0.0246216	-0.0456092	0.0304696	-0.0179131	-0.0165205	-0.0208612	0.0680831	0.00223648	-0.0481255
steroids.DihydroTestosterone.Glucuronide	0.0372915	0.072515	0.0253256	0.0098186	-0.00391762	0.0181043	-0.0286903	0.0893347	-0.0534402	0.0969656	0.0560198	0.071152	0.0189734	0.0352616	0.0580197	0.0379928	0.0215026	-0.0399354	-0.0518556	-0.0827154	0.00950414	-0.0183801	0.0761405	-0.042052	0.0906594	0.022903	0.00220964	-0.0486991	0.0690172	0.0409615	-0.0578525	0.039716	0.00864582	-0.0202553	0.0246783	0.049887	0.0243418	0.0441995	-0.0470145	0.00595288	0.0149757	0.0435137	0.019758	0.0180479	0.0504226	0.0457476	0.104525	0.0693946	-0.112314	0.0311216	-0.0483954	0.0487934	-0.00474271	0.0501874	0.0590046	-0.0260464	0.0892548	-0.015317	0.0409557	0.0465428	-0.0608382	0.00585974	-0.02893	-0.0560588	-0.0955857	-0.10397	-0.0257347	-0.0451216	-0.0186352	-0.0187177	-0.010246	-0.0675112	-0.0510299	-0.0903713	-0.0149069	0.0419378	-0.0110945	-0.0236263	-0.0110419	-0.0846489	-0.005089	-0.0460435	-0.0294636	0.0270343	0.0300685	-0.0255108	0.0774997	0.00264114	-0.0266074	0.0579464	0.0379302	0.0316558	0.0370781	0.0331524	0.0292777	0.131433	0.117947	0.0639184	0.0311726	0.00663131	0.0272752	0.00599782	0.0931672	0.038806	0.0624038	-0.0173647	0.103588	0.0792535	0.124962	0.000315228	0.0151063	0.112839	-0.0123182	0.0677295	0.0115274	0.0314826	0.0629179	0.0408552	0.0381377	0.128676	-0.00987826	0.0960552	0.106884	0.138441	0.12095	0.106039	0.0711589	0.128107	0.0552447	0.139232	0.0612709	0.0169513	0.00830925	-0.0318764	0.0666518	0.054178	0.0361237	0.0635675	0.130304	0.0271351	0.0116887	-0.0236306	0.140833	0.116165	-0.0266021	0.112238	-0.0524018	0.000510526	0.115636	0.039321	0.127952	0.101359	-0.0203859	0.0719809	0.129423	0.104239	0.111094	0.0221311	0.0786111	0.00535579	0.103623	0.0533275	0.00991585	0.105622	0.0597024	-0.0339821	0.000120149	-0.0298968	0.0960467	-0.0435515	-0.002525	-0.0411618	0.0375902	0.0132287	0.0626809	0.103229	0.0758239	0.138238	0.00442629	0.120502	-0.0164439	0.013806	0.110269	0.0306348	0.140175	-0.0235872	0.131021	0.0368531	0.0517229	-0.0329394	0.151626	0.124424	0.138212	0.0340987	0.137911	0.133431	0.00388454	0.0278675	0.0206835	0.0644094	-0.0206218	0.0694347	0.0327615	0.142662	0.0985704	0.0313991	-0.0367096	-0.0301723	-0.0210504	-0.0377884	-0.0252262	0.00495777	0.0589179	0.0474841	-0.0217241	-0.0209169	0.0214347	0.0330235	0.0600644	0.0989353	-0.00148958	0.054001	0.0193551	0.0801082	0.0346862	-0.0112028	0.0640556	0.101307	0.0253592	0.0619501	0.134231	0.133475	0.0144794	0.0166107	-0.0460817	0.0402634	0.0445812	0.00363301	0.0100102	0.0260398	0.00596155	0.0358246	0.00871331	-0.244878	0.00082801	-0.00561837	0.0107147	0.0285554	0.114445	-0.0153523	0.0209666	-0.023197	0.00352985	0.009565	-0.0261153	0.00569692	-0.0453443	0.0216795	0.00778387	0.0170118	-0.00937722	-0.0225711	-0.00233268
steroids.Etiocholanolone.glucuronide	0.00539167	0.0395012	-0.0325343	0.00589593	-0.00169269	-0.0296534	-0.0138259	0.00789741	0.0331331	0.000985853	0.0112779	0.0179299	-0.0784017	0.00384267	0.00927613	0.00546792	-0.00431643	-0.00655163	-0.0785047	0.0114798	-0.0875235	-0.00825936	0.000956997	-0.0550776	0.0105845	-0.000598699	-0.0501075	-0.0567	0.0110714	-0.0329913	-0.0331153	-0.041188	-0.0107929	-0.0348134	-0.0706436	-0.0510693	-0.00385974	-0.050468	-0.0957956	-0.0593988	-0.0769143	-0.0303297	0.0102778	0.0379873	0.0307026	-0.00499602	-0.0356967	-0.00186249	-0.0210611	0.0190685	-0.042055	0.0352044	0.0047715	0.0282882	0.030572	-0.0253423	-0.00583382	-0.0216801	-0.0573956	0.0528511	-0.0422158	0.00218464	-0.120491	-0.083047	-0.0950979	-0.101257	-0.0806914	-0.120999	-0.0967049	-0.0603752	-0.0851612	-0.0303428	-0.121021	-0.0928552	-0.0877105	0.022316	-0.0476942	-0.0904932	0.0391236	-0.0914276	0.00629561	0.00187523	-0.0388104	-0.0272056	0.0486149	0.0052815	0.00264114	0.028011	0.0230081	-0.025025	-0.00741637	-0.0226906	-0.00160277	0.0254922	0.0344546	0.00832353	-0.0112435	0.0378234	0.0123456	0.0562191	0.00438157	0.0656785	0.0214912	-0.00127282	0.00117545	0.0370535	0.0331875	-0.0307778	0.0490747	0.0256664	0.0123309	-0.00253692	0.0175601	0.0107117	0.0608274	-0.00896833	0.00463548	-0.0258958	-0.00260868	0.0158716	0.0397498	0.000754197	0.0426772	0.0203251	0.0173214	0.00947261	-0.0156432	0.0233471	0.0279672	0.0209061	-0.00616327	0.0428149	-0.0162277	0.0311714	-0.017329	-0.0176512	0.033619	-0.00779487	0.0309453	0.0380009	0.038068	0.0353245	0.0312041	0.018238	0.0410534	0.0372702	-0.0166896	0.0292544	0.00335138	-0.0161884	0.0064901	0.00799033	0.0409469	0.00442322	0.0273944	0.0454094	0.025891	0.000462535	-0.0108226	0.00788235	0.0248489	-0.0101928	0.0513754	0.010876	-0.0109851	0.00866758	0.0104432	0.0386332	-0.0211863	0.0194745	0.0527014	0.0162635	0.0179646	0.037891	-0.00969774	0.0253088	0.0126124	0.0303479	-0.0132765	0.0222112	0.0502449	0.0143976	0.00331933	0.0391535	0.0415725	0.0317152	0.0226808	0.0113198	-0.0221223	0.00959477	0.0327268	0.0268587	0.0254033	0.0501791	0.0355668	0.00169163	0.0483991	0.04477	0.0499326	0.0268414	0.0499577	-0.0055761	-0.0105027	0.0154869	-0.0033403	-0.0032664	0.112228	-0.0270285	0.113703	0.115354	0.118387	0.0456951	0.00561895	0.033638	0.119214	0.104176	0.0511231	0.0371929	0.0518266	0.00119576	0.00909876	0.0178583	0.0140063	0.0200647	-0.00146859	0.00543196	0.0119086	-0.00642921	0.0465531	-0.00698392	0.00420939	0.0267455	0.0469687	0.0480502	-0.0673916	-0.088123	-0.0160976	-0.0387791	0.00398075	-0.00906015	-0.0212061	-0.0449555	0.011968	-0.0288054	0.09398	-0.00351664	-0.0178117	0.00726169	0.0610821	0.0121159	0.0438386	0.0172946	-0.0381861	0.00545609	0.0217959	-0.0111326	0.0351964	0.0412384	-0.0803	0.00269804	0.0805161	0.0224289	-0.0260948
steroids.Etiocholanolone.sulfate	-0.010897	0.00232449	-0.0417471	0.00457132	0.00347078	-0.0347147	-0.000496352	-0.0303508	0.0484532	-0.0396267	-0.0144141	-0.0150936	-0.0765236	-0.0130386	-0.0162504	-0.0113676	-0.0134807	0.0105953	-0.0478299	0.0399397	-0.0820445	-0.00215591	-0.0312371	-0.035098	-0.0273846	-0.0125952	-0.0480323	-0.0325095	-0.0188211	-0.0484217	-0.00946076	-0.0547683	-0.0125528	-0.027278	-0.0709013	-0.0673609	-0.0157028	-0.0639788	-0.0668088	-0.0572733	-0.0755539	-0.0473511	-0.00258536	0.0241389	0.00345505	-0.0253735	-0.0717141	-0.0306663	0.0231213	0.000832083	-0.0196989	0.00717518	0.00598737	0.00078999	-0.00064264	-0.00873863	-0.040506	-0.0134765	-0.0649977	0.0232539	-0.0116391	-0.000142215	-0.0911977	-0.0496239	-0.0441651	-0.0471151	-0.0589934	-0.0851126	-0.0748207	-0.0453489	-0.069143	0.000397892	-0.0833986	-0.0443777	-0.0683519	0.0024248	-0.0374606	-0.0689559	0.0369274	-0.0458711	0.00601946	0.0171843	-0.0215533	-0.0326018	0.0303682	0.0145512	-0.0266074	0.0230081	0.0296634	-0.0416642	-0.0230956	-0.0303267	-0.0151424	0.00737606	0.0166017	-0.0442741	-0.0567912	0.00747424	-0.00313324	0.0437663	-0.00618547	0.0521316	-0.0183203	-0.0179259	-0.0254542	0.0397079	-0.01125	-0.0583186	-0.00466257	0.0236125	0.0028643	-0.0469722	0.0182954	-0.016723	0.04673	-0.0228681	-0.0221724	-0.0398966	-0.0159717	-0.0364554	0.0400071	-0.0375489	-0.00326467	-0.0372933	-0.0321283	-0.032557	-0.0429559	-0.0295846	0.000405586	-0.035994	-0.0312293	0.0281465	-0.0192917	0.0386751	-0.0431132	-0.0377382	0.0141558	-0.0333012	-0.023791	0.020041	0.0257026	0.0418165	-0.0275984	-0.0289344	0.0481337	-0.00984012	0.00522006	0.026751	-0.0430755	-0.031228	-0.0450844	-0.0326033	0.0450028	-0.0254817	-0.0265493	0.00024448	-0.0214638	-0.0100062	-0.0410038	0.00312816	-0.0187641	-0.030981	0.0407696	-0.032576	-0.0341377	0.0196364	0.00665452	0.0474053	-0.0565971	0.0319887	0.0449115	0.0283202	-0.000718579	0.0270222	-0.0341082	-0.0187757	-0.0211336	-0.0282194	-0.015429	-0.027832	0.0515485	0.00581215	-0.0408573	0.0198925	-0.017506	0.0356774	-0.0305651	-0.00657368	-0.0412632	0.0193401	-0.0296597	-0.0241923	-0.0315305	0.0285909	-0.022191	-0.0517001	0.0367238	0.0247599	0.0326053	-0.00246778	0.0524433	-0.0328105	-0.0235507	-0.0426131	-0.0428017	-0.0170003	0.113679	-0.0105089	0.108374	0.116646	0.113823	0.0357399	-0.019951	0.00869093	0.113284	0.0996842	0.0342969	0.0181452	0.0209386	-0.038006	0.00683972	-0.00421273	0.00319178	-0.0123779	-0.0176557	0.00802621	-0.0158885	-0.0462583	0.0291481	-0.0304899	-0.0494982	-0.0286414	0.0334808	0.0358447	-0.0366355	-0.0925987	-0.0319884	-0.0357275	-0.000233475	-0.0182971	-0.0205982	-0.0531549	0.00674919	0.0675441	0.0826013	-0.00423315	-0.0191124	-0.00566707	0.0129035	0.015	0.0320646	0.0243518	-0.036251	0.000975175	0.0294109	-0.0145856	0.0473064	0.0258157	-0.071402	-0.00540328	0.0757171	0.0267049	-0.0241763
steroids..alpha.beta..Cortol	-0.0140759	-0.100457	-0.0627784	0.0925064	0.0885631	-0.0281387	0.00361317	-0.0406822	-0.0555756	-0.0339276	-0.0464139	-0.0665573	0.0416029	-0.0495585	-0.0162094	-0.0312551	-0.0282881	0.00923694	0.0287289	-0.077981	-0.00298804	-0.0677099	-0.0492557	-0.0768241	-0.00432894	-0.0685031	-0.0579465	-0.0435906	-0.0287112	-0.0756767	-0.0887042	-0.0630257	0.00853438	-0.145393	0.0774436	-0.0539261	-0.0552341	-0.0267423	-0.0053476	-0.0511003	-0.0289865	-0.081494	-0.102422	-0.0652684	-0.104722	-0.0622235	0.0616603	-0.0416612	-0.0774675	-0.11445	-0.0431668	-0.123693	0.00554726	-0.114351	-0.110103	0.106353	0.00985749	0.0244476	0.0844929	-0.135308	0.0417663	0.00730006	0.137861	0.0626693	0.0691198	0.0447628	0.0921178	0.140566	0.106981	0.0261725	0.0781099	0.0146112	0.111229	0.0600305	0.116311	-0.0162865	0.0143947	0.0636864	-0.0689115	0.0484968	-0.0674686	-0.123993	0.0332097	0.063738	-0.00769331	-0.0117101	0.0579464	-0.025025	-0.0416642	0.114778	-0.0751057	0.0665797	0.0199081	-0.0675902	-0.0727107	0.00845697	-0.0151762	-0.015759	-0.0555412	-0.0999802	0.0189641	-0.0962457	-0.00045213	-0.0536508	-0.0612155	0.00852995	0.0239126	0.00805937	0.0482393	0.0548195	-0.0692633	-0.0241726	-0.0657848	0.0206486	-0.0645502	-0.0877329	-0.0595029	-0.0523866	0.0286792	0.00711361	0.0607633	-0.00259017	0.0316996	-0.0178704	0.00382689	0.0333367	-0.0593802	0.008466	-0.0692673	0.0149068	-0.0793834	-0.0902216	-0.0840985	-0.0718244	-0.0686911	-0.0517472	-0.0331767	-0.0734669	-0.00222656	-0.0859431	-0.0938438	0.0566584	-0.0015201	0.00802805	0.0670156	0.0476527	-0.0330336	0.0493339	-0.0254315	-0.0654196	-0.0256461	0.0158805	0.0290536	-0.0494518	0.00741824	0.0522691	-0.0208594	-0.0717276	-0.0180142	-0.0758918	0.0083058	-0.0482628	-0.026503	-0.0181929	-0.0576365	-0.0467787	-0.0762454	0.0713151	-0.00254705	-0.0804801	-0.081949	-0.0905392	-0.0447882	-0.03675	-0.0547031	-0.0170931	-0.0812362	-0.0224645	-0.0930022	-0.00302167	0.0503709	-0.0514875	-0.0118585	-0.0760443	0.0311051	-0.0550165	0.0315379	-0.0798157	-0.0582783	-0.0731371	0.0406561	0.0358554	0.028916	-0.0651944	0.0343638	-0.0201352	-0.133995	-0.110895	-0.0926249	-0.0223319	0.0273875	-0.0195393	-0.0784158	-0.00475829	-0.0503912	-0.0757791	-0.0313496	0.03356	-0.0508408	-0.0399583	-0.0666243	-0.0761737	-0.0552475	-0.0698156	-0.0635428	-0.0592389	-0.0639244	-0.046236	-0.0264273	-0.00112433	-0.0512339	0.0441605	-0.0334285	0.0489419	-0.0896929	-0.0474907	-0.0538862	-0.0222275	-0.0500689	-0.00456419	-0.0243151	0.007768	-0.0685227	-0.0154668	0.141386	0.0668174	0.00247154	0.011479	0.00533981	0.00285043	0.0107789	0.0400562	-0.00895306	-0.104671	-0.0146949	-0.0933312	0.0327514	-0.0179876	0.173189	-0.052858	0.0512893	-0.0172356	-0.0165307	-0.00047309	-0.00935786	-0.0617989	-0.0685024	-0.0613016	0.0911654	-0.0316802	-0.00156567	-0.0676472	-0.0387323
cg08479277	0.0263303	0.154497	0.124855	-0.138912	-0.0903307	0.115567	0.00723238	0.163951	-0.147109	0.126118	0.0754846	0.147981	0.0102383	0.0245287	-0.0191277	0.113993	0.0816336	-0.0481809	0.0660628	-0.149293	0.146268	0.128571	0.222369	0.118718	0.0743759	0.061983	0.100743	0.0940993	0.131617	0.248659	0.100826	0.243409	0.0585912	0.382327	-0.0957818	0.256862	0.0333179	0.137266	0.0817619	0.163468	0.202042	0.244428	0.134419	0.033155	0.187591	0.108714	0.0985727	0.224228	-0.0891989	0.252997	0.0457807	0.158895	-0.0866315	0.159831	0.148753	-0.221104	0.155616	-0.224785	-0.0392104	0.118938	-0.0662193	-0.0054156	-0.100057	-0.0936036	-0.122926	-0.0816586	-0.156436	-0.136955	-0.00859363	0.03865	-0.0102466	-0.100224	-0.0317765	-0.0701024	-0.0984341	0.039171	0.0571718	0.0146792	0.0334829	-0.0570746	0.214658	0.362998	-0.0220244	0.0306031	-0.133361	-0.0254238	0.0379302	-0.00741637	-0.0230956	-0.0751057	0.42399	0.0263927	0.107245	0.169684	0.13304	0.298373	0.407341	0.0500479	0.168406	0.0424323	0.0360718	-0.0583355	0.0905581	0.258916	0.306032	-0.202908	0.0432393	0.2668	0.0361303	-0.312377	0.173844	0.455372	0.0570607	0.0821274	-0.086714	0.344622	0.35776	0.431797	0.128679	0.289178	-0.439634	0.217572	0.119631	0.33338	0.289058	0.155519	0.506623	0.261901	0.157405	0.273278	0.509297	0.0868514	0.423847	0.120222	0.493765	0.459837	0.0235233	0.522815	0.317266	0.124439	0.0585429	-0.380651	0.359438	0.327249	-0.470633	0.0826945	0.0412105	-0.272973	0.419581	0.409095	0.457707	0.180105	-0.264851	0.384182	0.257419	-0.0438856	0.287954	0.314207	0.305315	0.27212	0.164818	0.379341	-0.0495775	0.29766	0.480357	-0.00620881	0.114518	-0.48586	0.341331	0.0251069	0.00181343	0.13727	0.0831921	-0.012702	0.473591	0.257292	0.375318	0.361553	0.424767	0.290647	-0.465111	0.133622	0.324086	0.0916185	0.193305	-0.0237211	0.226486	0.321348	0.422824	0.07335	0.208556	0.176901	0.165086	0.0404925	0.133539	0.407632	0.108213	0.128274	0.0317661	0.12699	-0.38619	0.2659	0.485105	0.366353	0.490626	0.37363	-0.191236	-0.000869239	-0.0796768	-0.175835	-0.0425169	-0.00623979	0.272636	0.160667	-0.039917	-0.0241372	-0.0272084	0.0365494	0.00482834	0.262664	0.0508637	-0.0207829	-0.00314215	0.0374231	0.319474	0.110283	0.348897	0.353	-0.0331691	0.241634	0.484705	0.281294	0.0211019	0.00711141	-0.18108	0.0615631	0.117689	0.0339458	0.0081065	0.0715999	0.0824588	0.0461187	-0.0116603	-0.38911	-0.188552	0.130683	-0.0204527	0.0499928	-0.497114	0.0216668	-0.191555	0.00374547	0.0576809	8.92395e-05	-0.0897946	0.0883086	0.00567155	0.0436531	0.0199012	0.0930668	-0.104818	0.0401371	0.0158039
cg00236076	-0.0400371	-0.121827	-0.085884	0.0729331	0.094641	-0.0303691	0.0249257	-0.0676578	-0.0707024	-0.085279	-0.0800256	-0.0886124	-0.00666373	-0.0920116	-0.0783244	-0.0293483	-0.0301811	0.0254694	0.0623932	-0.0927364	-0.0131332	-0.0347046	-0.04869	-0.0630796	-0.0509703	-0.0959878	-0.0799126	-0.0196589	-0.0427682	-0.0679219	-0.0582021	-0.0561268	0.021458	-0.0597901	0.00195499	-0.053372	-0.0920457	-0.0576459	0.0025217	-0.0536813	-0.0256666	-0.0786902	-0.105134	-0.0719514	-0.100231	-0.091304	0.0109296	-0.0325779	-0.0625599	-0.0777283	-0.0292212	-0.135347	-0.0202393	-0.127352	-0.132208	0.070118	-0.00653107	-0.0587212	0.0301411	-0.154652	0.0599512	0.00460738	0.103081	0.0464224	0.0714513	0.0562985	0.0373569	0.106156	0.102989	0.0295501	0.0603453	0.0203735	0.112287	0.076888	0.0821491	-0.0304127	0.0218403	0.0581002	-0.0497578	0.0611609	-0.000581678	0.0126463	0.0394624	0.0624902	-0.0604164	-0.000728392	0.0316558	-0.0226906	-0.0303267	0.0665797	0.0263927	0.0638182	0.0387494	-0.0410845	-0.0540496	0.0220557	0.0314558	-0.0344322	-0.0312918	-0.0958425	0.0208969	-0.125114	-0.0332651	-0.00733733	-0.0187104	-0.0302203	-0.0186276	0.0288654	0.00557265	-0.0319933	-0.0344574	0.048973	-0.0492039	0.00992162	-0.0988945	-0.0203025	0.0072481	0.0474061	0.0588492	0.0240354	-0.0570824	-0.000646326	0.0281403	-3.28166e-05	0.0272434	0.0231378	0.0476897	0.0203949	-0.0671333	0.0226923	0.0351231	-0.0818318	0.0341155	-0.00443192	0.0316454	0.0535545	-0.0484938	0.0461803	0.031024	-0.0725932	-0.097402	-0.0290703	0.0401475	0.0542973	-0.0446074	0.0275026	0.00504032	-0.0213293	0.0337825	0.0270202	0.0402425	0.011027	-0.020428	0.0245302	0.0186076	-0.0053925	0.00557913	0.0056207	0.021138	0.00252003	0.0032254	0.0311522	-0.0327894	0.00808313	0.0530409	-0.0340314	-0.0569686	-0.0433083	0.0356282	-0.0541315	-0.08038	-0.0266496	-0.0529297	-0.0448835	0.0526979	0.00513635	-0.0235579	0.0121078	0.027053	0.0216782	-0.0696023	-0.0225042	0.0188489	-0.0741331	0.0266899	-0.0468614	0.036353	-0.0091757	0.0277248	-0.0398863	0.0304039	0.0310012	0.00229323	-0.0749903	0.0045043	0.0191453	-0.121268	-0.103529	-0.106724	-0.0201576	-0.0668459	0.0145543	0.0495371	0.0256699	0.0376991	0.0133236	-0.0138242	0.0576181	-0.00929406	-0.0168761	-0.00989592	-0.0869825	-0.0175721	-0.0555372	-0.00692594	-0.00525608	-0.0890437	-0.056895	-0.0556064	0.0179272	-0.0462453	0.0191131	-0.0582592	0.0279832	-0.031346	-0.00971587	0.0158135	0.0170917	-0.0779842	0.0322772	0.0460911	0.0248912	-0.0722214	-0.00147622	0.127179	0.0254	0.000590829	0.000640044	0.00481112	0.00383379	0.0298841	0.0138459	-0.0176145	-0.111292	-0.0353263	-0.0797506	0.0173048	-0.0266387	-0.0150809	-0.0459893	0.00683174	0.00954466	-0.0300342	-0.00560896	-0.0120086	-0.0668053	-0.032082	-0.0628317	0.0789084	-0.0214109	0.0187053	-0.0462066	-0.066215
cg04755954	-0.015068	-0.0211584	-0.0457417	0.0229174	0.0425585	-0.00981421	0.00840091	0.00157393	-0.0653611	-0.0212638	-0.0265298	-0.0119888	-0.0422967	-0.0510703	-0.0464689	0.0108471	-0.00318666	-0.000134487	0.00962125	-0.0944582	-0.0232344	-0.00162768	0.0218771	-0.0494775	-0.00487369	-0.0491262	-0.0581752	-0.0272198	0.0112418	-0.00630459	-0.0397066	-0.00402331	0.0217843	0.0215191	-0.0545669	-0.00371315	-0.0542241	-0.0322232	-0.0356927	-0.031943	-0.0135974	-0.0127535	-0.0342603	-0.0191789	-0.00623732	-0.0364597	0.0181112	0.0309446	-0.0812998	0.0149064	-0.0360927	-0.0334974	-0.0298224	-0.0315271	-0.0351733	-0.0160806	0.033221	-0.0998541	-0.0153255	-0.045698	-0.00169985	0.00356582	-0.0190723	-0.0378334	-0.0371253	-0.0423928	-0.0534794	-0.0265193	0.013866	-0.00569984	-0.008063	-0.0295733	-0.000511904	-0.0206103	-0.0140886	0.00345858	0.000486634	-0.00819605	-0.00615909	-0.0270715	0.0483069	0.0829736	-0.00148567	0.0359777	-0.0403546	-0.00524147	0.0370781	-0.00160277	-0.0151424	0.0199081	0.107245	0.0387494	0.0509435	0.0251324	0.0131144	0.0937637	0.111744	0.0131777	0.0242368	-0.0243927	0.0262275	-0.0604136	0.0163742	0.0529061	0.0586558	-0.0451854	0.0231189	0.0664296	0.0479531	-0.0742762	0.0219328	0.137852	-0.0123191	0.0354906	-0.0511102	0.0578462	0.0888612	0.113342	0.0684597	0.0968985	-0.111506	0.0544225	0.0758825	0.0934744	0.0991323	0.0625005	0.137473	0.092578	0.00832648	0.0961714	0.133876	-0.0118383	0.105197	0.0365657	0.122769	0.128913	-0.0064096	0.143451	0.115685	0.000629996	-0.0312101	-0.0837682	0.131777	0.125386	-0.110516	0.0651582	-0.00110907	-0.0568471	0.12346	0.0999453	0.138594	0.0584962	-0.0500576	0.106656	0.0926908	0.0199002	0.0881882	0.0728535	0.0800378	0.0643458	0.0591804	0.100711	-0.00430546	0.0834945	0.136949	-0.0222424	-0.00797486	-0.114459	0.0933305	-0.0240184	-0.0253895	0.0167054	-0.00482941	-0.0113809	0.136211	0.0803857	0.0774005	0.112876	0.10193	0.0983225	-0.120257	0.0223067	0.0926793	-0.0064898	0.0928324	-0.0214145	0.0955472	0.0715185	0.101231	-0.00859634	0.0948221	0.0830725	0.0618109	-0.0118191	0.0619277	0.111771	-0.031685	-0.0155054	-0.0360765	0.0333058	-0.102093	0.0692625	0.133625	0.115414	0.136237	0.0894548	0.00652296	0.021318	0.0354282	0.00934317	0.0450888	-0.0345986	0.0543594	0.019108	0.0483548	0.0449147	-0.0361798	-0.00759072	-0.00345951	0.0768886	-0.0152548	0.0223112	-0.0304223	0.0439939	0.0493768	0.0189915	0.0966348	0.0917471	-0.0321809	0.0745194	0.147563	0.101964	-0.0174592	0.0274405	0.00646087	-0.0133673	0.0206818	-0.0126215	0.00788699	0.0151957	0.0267333	-0.00180847	-0.00713592	-0.192951	-0.0137721	-0.0275987	-0.00139305	-0.000835152	-0.074032	-0.0208709	-0.0112637	0.014396	-0.0276886	-1.85406e-05	-0.0177656	-0.0311067	-0.0052758	-0.00883371	0.014826	0.00844248	0.0320758	-0.0122057	-0.0547939
cg25268605	0.0830201	0.255009	0.167141	-0.134007	-0.148826	0.0943979	-0.0460226	0.20758	-0.0154473	0.217557	0.16241	0.212698	0.0235618	0.140716	0.123022	0.10713	0.0831379	-0.0770593	-0.0824904	-0.011789	0.0799949	0.0797109	0.200341	0.0909432	0.152614	0.151947	0.133919	0.0261616	0.151551	0.208085	0.0674062	0.191315	0.00511046	0.2108	-0.0256972	0.200552	0.136595	0.1525	-0.00404229	0.131837	0.121319	0.220588	0.190198	0.109811	0.228121	0.181545	0.099975	0.177782	-0.0431928	0.215324	0.0178712	0.255767	-0.0154059	0.247776	0.255022	-0.190068	0.133415	-0.0355911	-0.0233747	0.260407	-0.13945	-0.00340049	-0.182303	-0.132558	-0.201203	-0.172795	-0.126685	-0.212268	-0.137063	-0.0324335	-0.0825363	-0.112211	-0.180336	-0.182135	-0.147104	0.0807663	-0.0103962	-0.0791641	0.0641209	-0.154658	0.0852361	0.102167	-0.075792	-0.0411387	0.0368531	-0.0272615	0.0331524	0.0254922	0.00737606	-0.0675902	0.169684	-0.0410845	0.0251324	0.140498	0.137889	0.188677	0.21273	0.105482	0.127054	0.133538	0.00980979	0.125701	0.140811	0.141611	0.190524	-0.0597345	0.112044	0.13075	0.0964608	-0.0904632	0.12173	0.208847	0.0718348	0.0696568	0.0876195	0.186423	0.182248	0.150352	0.0114804	0.180853	-0.120551	0.156901	0.0919612	0.233595	0.171751	0.111194	0.202022	0.173617	0.180924	0.183341	0.210889	0.142535	0.139908	0.0327772	0.212061	0.164211	0.0913522	0.20526	0.185746	0.154303	0.145108	-0.138319	0.199866	0.15292	-0.159262	0.0811814	-0.0257698	-0.0863909	0.213742	0.163654	0.230574	0.131933	-0.0984365	0.179481	0.174835	0.0617769	0.189556	0.137756	0.155384	0.112529	0.136565	0.156578	0.0253742	0.18654	0.177195	0.0131443	0.112863	-0.169345	0.165404	0.0426794	0.0926222	0.0585971	0.121637	0.056468	0.176919	0.172003	0.234089	0.231212	0.145773	0.178598	-0.120941	0.090606	0.188061	0.145086	0.147016	0.0284453	0.142733	0.168206	0.176998	0.0532463	0.156797	0.124056	0.161871	0.127748	0.146381	0.238079	0.187726	0.192159	0.151374	0.120702	-0.0946844	0.140518	0.164408	0.220347	0.226324	0.159627	-0.0858501	-0.0883001	-0.0343957	-0.0767119	-0.0212891	0.102006	0.173181	0.163603	-0.0211877	-0.0163755	0.107378	0.10428	0.108929	0.156003	0.0732684	0.00745392	0.0795987	0.0393359	0.191218	0.0486969	0.169682	0.195499	0.0948392	0.104908	0.239235	0.180194	0.10287	0.0171373	-0.254192	0.0223099	0.0783216	0.014949	0.00483602	0.0429064	0.00311094	0.0270432	0.0218225	-0.202544	-0.034169	0.141462	-0.0212008	0.0712303	-0.105421	0.0514012	-0.0709153	-0.0252918	0.0599575	0.0132732	-0.0407493	0.116917	0.00836829	0.106203	-0.0789013	0.0747275	-0.0694732	0.054393	0.0806259
cg17465112	0.0874509	0.266398	0.160702	-0.129662	-0.152605	0.0829975	-0.0529489	0.206151	0.00932612	0.219789	0.169097	0.21643	0.00769742	0.150622	0.136567	0.103557	0.0797268	-0.0784891	-0.112183	0.0103124	0.0520487	0.0712612	0.190467	0.076036	0.156957	0.158113	0.124457	0.00790127	0.150047	0.190294	0.0575148	0.170903	-0.00385079	0.179673	-0.032447	0.176997	0.143931	0.138754	-0.0318526	0.112749	0.0927304	0.204931	0.193875	0.123484	0.23214	0.18322	0.0863692	0.165231	-0.0366455	0.20883	0.00749509	0.266784	-0.00553236	0.256441	0.265792	-0.186406	0.123068	-0.0164462	-0.0344722	0.280281	-0.151212	-0.0028757	-0.211584	-0.149049	-0.221683	-0.19634	-0.135979	-0.239526	-0.168284	-0.0517392	-0.106326	-0.114669	-0.216661	-0.206746	-0.167036	0.0867724	-0.0274712	-0.106116	0.0748063	-0.178116	0.0696692	0.0715453	-0.0872362	-0.0553464	0.0648176	-0.0247598	0.0292777	0.0344546	0.0166017	-0.0727107	0.13304	-0.0540496	0.0131144	0.137889	0.141334	0.168055	0.178126	0.114874	0.120686	0.152599	0.00631266	0.157815	0.144274	0.122894	0.170494	-0.0332831	0.120306	0.102365	0.10648	-0.0571509	0.114861	0.170234	0.0760996	0.0661311	0.118212	0.160631	0.156048	0.107024	-0.00460512	0.16223	-0.0718594	0.142603	0.0911622	0.215336	0.152885	0.101214	0.155726	0.159068	0.183228	0.167432	0.167476	0.154064	0.0998215	0.0294961	0.168067	0.120073	0.102766	0.159295	0.167331	0.16114	0.15944	-0.0986013	0.177476	0.128157	-0.10968	0.0823606	-0.0343861	-0.0565844	0.180897	0.12632	0.195008	0.120928	-0.0674812	0.149507	0.161709	0.0779622	0.174679	0.113213	0.128962	0.0927247	0.131175	0.122731	0.0437915	0.167366	0.133037	0.0182825	0.112329	-0.119302	0.132872	0.0495695	0.112195	0.053082	0.125652	0.0706116	0.133673	0.15925	0.211893	0.211491	0.106902	0.161222	-0.0668701	0.0859687	0.164186	0.154992	0.141248	0.0414243	0.129142	0.147369	0.137603	0.0530188	0.147888	0.11563	0.157581	0.144132	0.146423	0.207897	0.202733	0.203519	0.171526	0.120233	-0.0472638	0.118756	0.11966	0.195788	0.18565	0.129053	-0.046999	-0.100966	-0.00406103	-0.0381101	0.00706644	0.121674	0.156472	0.165354	0.00690142	0.00719103	0.130472	0.116258	0.126996	0.136301	0.0762181	0.0121021	0.0896604	0.0395927	0.17025	0.0419661	0.144776	0.167293	0.116338	0.0826109	0.200603	0.164479	0.119289	0.0271603	-0.269192	-0.00255913	0.0668619	0.00425836	0.00476133	0.035677	-0.0108784	0.013506	0.0273846	-0.172233	0.00402259	0.139115	-0.0249217	0.0724971	-0.0491641	0.0568736	-0.0470124	-0.0236458	0.0508988	0.0152658	-0.028553	0.115178	0.0175777	0.118822	-0.105609	0.070798	-0.0468368	0.0603975	0.0811797
cg09334731	0.120734	0.324489	0.222563	-0.139848	-0.153756	0.147246	-0.0657047	0.323601	-0.132076	0.336232	0.220739	0.296436	0.0883382	0.168348	0.167673	0.16333	0.119926	-0.123458	-0.0766042	-0.153735	0.162836	0.0813518	0.318896	0.0848332	0.254962	0.174211	0.169244	0.0158349	0.240913	0.306957	0.0290151	0.294142	0.0348836	0.267103	0.0233228	0.323146	0.157642	0.245781	0.0100105	0.192089	0.212801	0.318414	0.214792	0.104232	0.286859	0.241342	0.257404	0.293141	-0.185203	0.27407	-0.0104095	0.299371	-0.04243	0.298154	0.311341	-0.235053	0.265018	-0.0916499	0.0517321	0.281513	-0.187975	0.00179343	-0.151591	-0.16071	-0.268932	-0.24155	-0.134724	-0.205864	-0.0908812	-0.00911656	-0.0402224	-0.187258	-0.160399	-0.234652	-0.121329	0.118451	0.0168331	-0.044907	0.0285997	-0.2016	0.115219	0.117421	-0.085838	0.0197751	0.0105153	-0.0637652	0.131433	0.00832353	-0.0442741	0.00845697	0.298373	0.0220557	0.0937637	0.188677	0.168055	0.391013	0.43183	0.16099	0.181446	0.103038	0.0482391	0.0662611	0.245872	0.232396	0.313493	-0.141395	0.216245	0.290529	0.218808	-0.166238	0.158433	0.429024	0.050955	0.157116	0.036064	0.286691	0.317524	0.297147	0.0889829	0.374613	-0.242768	0.304899	0.216182	0.440235	0.35647	0.258217	0.391289	0.357113	0.246366	0.3832	0.38231	0.141339	0.241049	0.00107541	0.392228	0.327727	0.110583	0.3844	0.37943	0.175591	0.132867	-0.25845	0.414495	0.343025	-0.304793	0.207538	-0.0677007	-0.154982	0.424925	0.296047	0.461999	0.277025	-0.195389	0.33272	0.356522	0.146273	0.354815	0.220903	0.309429	0.164476	0.271042	0.296796	-0.00554321	0.355917	0.347022	-0.036585	0.119186	-0.31987	0.353699	-0.0212209	0.0487054	0.024036	0.161214	0.041421	0.348127	0.322999	0.377945	0.43928	0.23996	0.359561	-0.262934	0.11927	0.373343	0.163464	0.322758	-0.0272581	0.325961	0.261077	0.329268	0.017807	0.353676	0.287631	0.3351	0.134586	0.308347	0.465784	0.166325	0.206371	0.136501	0.199064	-0.226381	0.273076	0.303786	0.444518	0.435432	0.26738	-0.225399	-0.0987683	-0.135898	-0.216847	-0.123359	0.0678307	0.283871	0.219634	-0.118792	-0.101764	0.0847486	0.119106	0.140838	0.31823	0.0685707	0.0581511	0.0840444	0.130447	0.284687	0.0516858	0.302051	0.380926	0.0798038	0.228148	0.484873	0.372188	0.0861368	0.0109624	-0.282642	0.130955	0.159122	0.0463872	0.0162594	0.0909952	0.041198	0.102601	0.020256	-0.553024	-0.124279	0.148175	-0.000397046	0.104507	-0.10228	0.0240791	-0.104875	-0.0587144	0.090402	0.0202643	-0.100457	0.134884	-0.0661168	0.106347	-0.0103388	0.106121	-0.139905	0.0166528	0.0844505
cg19361181	0.117879	0.331183	0.278242	-0.189647	-0.183411	0.196133	-0.0491454	0.345483	-0.175283	0.351765	0.225642	0.313506	0.13882	0.170459	0.147454	0.183358	0.14187	-0.124025	0.00197703	-0.174074	0.259376	0.129195	0.363245	0.169199	0.24903	0.192928	0.235427	0.0929792	0.255158	0.391389	0.0975788	0.382007	0.054215	0.404159	0.0376336	0.418445	0.170039	0.309819	0.107624	0.278621	0.317074	0.400089	0.247545	0.0889106	0.312407	0.269567	0.280588	0.340369	-0.16231	0.328391	0.04448	0.317162	-0.066501	0.319832	0.326607	-0.277227	0.289152	-0.13028	0.0664288	0.278722	-0.16709	-0.00296969	-0.0993723	-0.120406	-0.220473	-0.174474	-0.12015	-0.159491	-0.0320963	0.0440106	0.0115337	-0.178849	-0.0842756	-0.175003	-0.0923997	0.105966	0.0652447	0.0207566	0.018336	-0.139614	0.170945	0.225964	-0.0615854	0.0345937	-0.0612106	-0.0676664	0.117947	-0.0112435	-0.0567912	-0.0151762	0.407341	0.0314558	0.111744	0.21273	0.178126	0.43183	0.518077	0.135902	0.213637	0.0828551	0.0466677	0.0146762	0.235148	0.29457	0.381757	-0.214644	0.181102	0.361419	0.163931	-0.26616	0.196439	0.522578	0.0617112	0.154456	-0.0234257	0.380191	0.395519	0.418178	0.111695	0.408465	-0.382272	0.339393	0.191225	0.482524	0.391051	0.265669	0.518211	0.378984	0.261774	0.406793	0.507132	0.138488	0.362771	0.0216332	0.519114	0.44709	0.0891709	0.512576	0.410007	0.182904	0.127952	-0.37754	0.453043	0.386596	-0.450308	0.174777	-0.0324471	-0.247387	0.505242	0.40637	0.547018	0.29427	-0.288091	0.41446	0.374285	0.0780897	0.387546	0.300273	0.378335	0.231938	0.272945	0.391152	-0.0532005	0.402459	0.466195	-0.0328284	0.147763	-0.467195	0.433784	-0.0121431	0.0209362	0.063168	0.166427	0.0128385	0.463869	0.349783	0.454479	0.481744	0.361494	0.391865	-0.413739	0.144362	0.430116	0.160285	0.310282	-0.045244	0.336669	0.332565	0.444068	0.0428306	0.348038	0.284119	0.327988	0.109328	0.285795	0.540521	0.17189	0.212385	0.114826	0.201053	-0.354609	0.330576	0.431047	0.496004	0.543613	0.3625	-0.341651	-0.0777471	-0.227013	-0.330466	-0.206335	0.0411076	0.340876	0.233269	-0.202722	-0.171744	0.0446712	0.100297	0.0966979	0.362603	0.0802741	0.0254697	0.0733648	0.104878	0.366369	0.0817502	0.371869	0.454464	0.0393013	0.280529	0.576735	0.395392	0.0624965	-0.0230828	-0.285208	0.194062	0.190534	0.0804018	0.0129239	0.109633	0.0739965	0.134857	0.00824782	-0.569455	-0.235614	0.193598	0.00181175	0.108078	-0.306379	0.0293192	-0.192062	-0.0639883	0.132836	0.0146607	-0.131873	0.169946	-0.0739761	0.0901235	0.040437	0.127012	-0.22094	0.0219421	0.111653
cg08010094	0.0882689	0.237156	0.110675	-0.0698116	-0.106975	0.0475255	-0.0642005	0.189422	0.0104473	0.209628	0.156795	0.19215	-0.00597281	0.136717	0.148705	0.0857573	0.0600711	-0.0792261	-0.153291	-0.0120872	-0.00355773	0.0198009	0.156731	-0.00195075	0.16819	0.127228	0.0675699	-0.0557205	0.139568	0.121227	-0.0168357	0.103862	-0.0112497	0.0514545	-0.0130846	0.109682	0.121138	0.0976202	-0.0946432	0.0468398	0.0247903	0.135797	0.143586	0.112822	0.188451	0.151276	0.103828	0.131651	-0.08673	0.143509	-0.0431794	0.221136	0.00955653	0.211747	0.22706	-0.130197	0.121589	0.011904	-0.0112671	0.242425	-0.155828	0.00285003	-0.199715	-0.157639	-0.236893	-0.231064	-0.117125	-0.225085	-0.169112	-0.0757004	-0.111721	-0.121712	-0.229423	-0.230776	-0.147346	0.0929349	-0.0517621	-0.125575	0.057118	-0.206683	0.0152456	-0.0357579	-0.0933778	-0.0402508	0.106529	-0.0289462	0.0639184	0.0378234	0.00747424	-0.015759	0.0500479	-0.0344322	0.0131777	0.105482	0.114874	0.16099	0.135902	0.130727	0.0873183	0.132248	0.0162485	0.156581	0.159841	0.0737516	0.117805	0.00973965	0.15894	0.0724733	0.16664	0.0180189	0.0720337	0.120426	0.0471903	0.081393	0.132441	0.0816306	0.0984545	0.0248094	-0.00424997	0.158461	0.026875	0.13186	0.126955	0.199561	0.146845	0.118772	0.0710016	0.162563	0.157455	0.173179	0.0764245	0.128007	0.00353731	-0.0088788	0.0798289	0.0404284	0.107942	0.068502	0.162622	0.131703	0.1328	-0.0142734	0.16953	0.117898	-0.00715307	0.128356	-0.0707751	0.0125418	0.138539	0.0458256	0.151173	0.126678	-0.00690315	0.0940071	0.16736	0.1449	0.160625	0.0466433	0.0916894	0.0299145	0.143516	0.0584418	0.0635731	0.145665	0.0521678	-0.00264471	0.0710402	-0.0146803	0.0960225	0.0136212	0.101145	-0.00307686	0.111882	0.0763998	0.0560349	0.149021	0.149345	0.194151	0.00742027	0.154214	0.0342864	0.0562298	0.139162	0.135153	0.173109	0.0313838	0.14688	0.0841959	0.058128	0.011414	0.180099	0.142249	0.185357	0.140868	0.184825	0.172257	0.156188	0.166731	0.15583	0.118474	0.0330413	0.086583	0.0246124	0.179484	0.117427	0.0530929	0.00594068	-0.105143	0.0297445	0.0104082	0.0306491	0.112642	0.111837	0.13966	0.0324025	0.0261417	0.134789	0.115362	0.149895	0.120708	0.0526004	0.0508579	0.0868035	0.0785362	0.0977134	0.0081091	0.0938545	0.12833	0.125824	0.0575127	0.15393	0.167553	0.111994	0.0434768	-0.226337	-0.0130274	0.0541991	-0.0112345	0.00946237	0.0285809	-0.0255535	0.0116469	0.0322448	-0.222384	0.0633312	0.0819295	-0.0144339	0.0674922	0.136138	0.0350159	0.0219604	-0.0285525	0.0213856	0.0193106	-0.0162409	0.0753691	-0.00485588	0.110371	-0.104286	0.0502173	-0.00159639	0.0329814	0.0525231
cg22432956	0.0808732	0.236345	0.183056	-0.136526	-0.148574	0.108096	-0.0398725	0.203332	-0.0289629	0.217379	0.157576	0.204037	0.061682	0.140175	0.120157	0.103832	0.084905	-0.0738861	-0.0462405	-0.0144951	0.121158	0.0828463	0.198489	0.117308	0.147758	0.153189	0.158463	0.0528581	0.145649	0.222645	0.0831754	0.209717	0.00939854	0.224499	0.00967368	0.223592	0.139668	0.176587	0.0414161	0.159804	0.156949	0.234082	0.185518	0.0922245	0.21296	0.184408	0.11637	0.177	-0.0313179	0.204689	0.038132	0.239292	-0.016477	0.234524	0.240884	-0.176592	0.134935	-0.0217406	0.00454607	0.236099	-0.119383	-0.00446064	-0.124471	-0.0921387	-0.155134	-0.123959	-0.0864997	-0.153888	-0.0917337	-0.00406544	-0.0420807	-0.0969223	-0.123194	-0.137797	-0.104828	0.0701213	0.0117618	-0.0363899	0.0455368	-0.110883	0.0798645	0.0970143	-0.0574331	-0.0291909	0.0157458	-0.0296139	0.0311726	0.0123456	-0.00313324	-0.0555412	0.168406	-0.0312918	0.0242368	0.127054	0.120686	0.181446	0.213637	0.0873183	0.119843	0.107353	0.0070347	0.0964776	0.130207	0.139673	0.187142	-0.0751042	0.0960633	0.142584	0.0725124	-0.0990466	0.114473	0.204711	0.0634546	0.0636061	0.0606493	0.187489	0.176211	0.157631	0.0105208	0.170016	-0.134227	0.154481	0.069804	0.220537	0.160138	0.104852	0.2036	0.159501	0.166894	0.170283	0.208011	0.122183	0.142699	0.0163285	0.214842	0.167124	0.0756629	0.202856	0.16718	0.135764	0.127602	-0.150974	0.180603	0.139999	-0.173488	0.0620727	-0.0183415	-0.0973123	0.207386	0.166789	0.222215	0.126229	-0.115197	0.17301	0.158835	0.0405868	0.174115	0.134124	0.157238	0.105748	0.122971	0.157095	0.00152063	0.178229	0.176675	0.0094551	0.107482	-0.182262	0.171718	0.0337034	0.0683056	0.0495361	0.112982	0.0389702	0.17586	0.15716	0.224525	0.212788	0.147224	0.164681	-0.139256	0.082581	0.182974	0.126376	0.124722	0.013991	0.129072	0.159506	0.182891	0.0483486	0.138607	0.108968	0.14812	0.104258	0.127998	0.232945	0.165033	0.170794	0.128572	0.106814	-0.113765	0.140329	0.163582	0.20888	0.222341	0.157068	-0.138167	-0.0761851	-0.0886576	-0.130666	-0.0782271	0.0813066	0.167972	0.146575	-0.0785934	-0.0666737	0.0843489	0.0868418	0.0847838	0.152591	0.0690465	-0.00114758	0.0738291	0.0289684	0.189101	0.0449978	0.160074	0.194837	0.0739256	0.105356	0.231616	0.164162	0.0810463	-0.00619858	-0.22171	0.0641408	0.08499	0.0334131	0.0027669	0.046548	0.0120545	0.0482542	0.0164466	-0.183275	-0.0771992	0.143037	-0.0125813	0.0676791	-0.129159	0.0459845	-0.0901906	-0.0339504	0.0783739	0.0107411	-0.0502471	0.122469	-0.00839396	0.0867878	-0.0413789	0.0728111	-0.10777	0.0437529	0.09419
cg16619576	0.0997451	0.301916	0.160164	-0.133613	-0.176491	0.0625263	-0.0686681	0.204062	0.0805173	0.228569	0.190757	0.230768	-0.0235024	0.184324	0.173314	0.0959383	0.075085	-0.0812034	-0.178463	0.0838786	-0.00362234	0.0606289	0.168079	0.0614682	0.164738	0.185705	0.11984	-0.0206895	0.145589	0.159489	0.0536064	0.13292	-0.0278347	0.12422	-0.0457194	0.131055	0.173571	0.116209	-0.0831399	0.082276	0.0363831	0.180282	0.216978	0.161777	0.250436	0.197735	0.0450315	0.135029	0.00228534	0.202557	-0.00277927	0.306613	0.0203001	0.289958	0.303754	-0.185346	0.0915753	0.0397472	-0.0649742	0.342323	-0.178243	-0.00325647	-0.283329	-0.182122	-0.262825	-0.2405	-0.154766	-0.305439	-0.247166	-0.0939558	-0.163009	-0.114189	-0.303394	-0.258832	-0.218008	0.0993095	-0.0650788	-0.167722	0.105712	-0.225679	0.0348012	0.00528115	-0.113748	-0.0988986	0.131327	-0.0166021	0.00663131	0.0562191	0.0437663	-0.0999802	0.0424323	-0.0958425	-0.0243927	0.133538	0.152599	0.103038	0.0828551	0.132248	0.107353	0.207014	-0.00834705	0.245974	0.146059	0.0778338	0.121652	0.0306939	0.128495	0.0271063	0.111129	0.0214632	0.102677	0.0629284	0.0940915	0.0484214	0.198272	0.103139	0.0886418	-0.0012002	-0.0547022	0.101155	0.0457491	0.10002	0.0700484	0.157757	0.0914583	0.0626672	0.0367621	0.107323	0.191762	0.111201	0.0575303	0.188967	0.00399042	0.0241248	0.0575928	0.00696843	0.13037	0.0416041	0.104317	0.183149	0.204181	-0.00412274	0.10281	0.0493487	0.00956083	0.0656092	-0.0477965	0.0120644	0.0884256	0.0345167	0.0937639	0.0827209	0.00505349	0.0697208	0.113044	0.100855	0.126355	0.0545302	0.0580992	0.0465433	0.105509	0.0361519	0.0861354	0.110581	0.0189059	0.0386633	0.119961	0.00128495	0.0446394	0.07756	0.166401	0.0484632	0.138266	0.105943	0.0212429	0.116678	0.156732	0.147896	0.0152125	0.103799	0.0649429	0.0767985	0.0950236	0.183718	0.105647	0.0788903	0.0766012	0.0971701	0.0401062	0.0621154	0.103962	0.0760539	0.130759	0.186452	0.128309	0.122074	0.253135	0.240371	0.229145	0.113701	0.0695733	0.0601288	0.00767692	0.11957	0.0772	0.0547392	0.0390003	-0.13403	0.060184	0.0477389	0.0670783	0.176885	0.114992	0.171135	0.0653756	0.0561583	0.191582	0.146634	0.166917	0.0780747	0.0901663	0.0122542	0.11905	0.0253716	0.124613	0.0292682	0.0782131	0.0903234	0.171888	0.0207081	0.0909445	0.108532	0.163574	0.0448297	-0.314665	-0.0610707	0.0372302	-0.0176197	0.00241953	0.0165511	-0.0465893	-0.0200669	0.0410975	-0.0566377	0.0893562	0.148091	-0.0361321	0.0762255	0.0634484	0.0777559	0.0003584	-0.0202356	0.037826	0.0192796	0.00225653	0.122653	0.0461808	0.152586	-0.174287	0.0635098	-0.00359137	0.082577	0.0956413
cg19545611	-0.00695541	-0.0115539	-0.0403854	0.0262926	0.0321968	-0.0178767	-0.000242324	-0.00198394	-0.0283979	-0.0135666	-0.0150084	-0.00909307	-0.0377358	-0.0292955	-0.0202663	0.00241148	-0.00683634	-0.00114031	-0.0165448	-0.0522186	-0.0386082	-0.013642	0.00374256	-0.0519663	0.00134334	-0.032753	-0.0511399	-0.037359	0.00504392	-0.0241906	-0.0424866	-0.0238495	0.00796194	-0.0229996	-0.0355176	-0.0253626	-0.0341264	-0.0342628	-0.0478451	-0.0409624	-0.0346671	-0.0271568	-0.0275938	-0.00640337	-0.00832888	-0.0271596	0.00730212	0.00808571	-0.0566464	-0.00392815	-0.0367518	-0.0222777	-0.0114101	-0.022144	-0.0223776	0.000252393	0.0157677	-0.04919	-0.0121083	-0.0240753	-0.00844803	0.00347382	-0.0264336	-0.0347427	-0.0376414	-0.045721	-0.0364898	-0.029769	-0.00832014	-0.0179225	-0.018981	-0.021627	-0.0222713	-0.0306561	-0.0168933	0.00660248	-0.0127684	-0.023008	-0.000896244	-0.0348393	0.014044	0.0197279	-0.00824537	0.0177312	-0.00406301	-0.00274202	0.0272752	0.00438157	-0.00618547	0.0189641	0.0360718	0.0208969	0.0262275	0.00980979	0.00631266	0.0482391	0.0466677	0.0162485	0.0070347	-0.00834705	0.0165257	-0.0213564	0.0151423	0.0162659	0.0187806	-0.00796956	0.0256668	0.0227897	0.0459217	-0.0178322	0.00376494	0.0600079	-0.0100671	0.0234243	-0.0138257	0.0109479	0.0340034	0.0364686	0.0352747	0.05183	-0.0297034	0.0257888	0.054084	0.0480266	0.052746	0.0377093	0.0500358	0.0523983	0.00283887	0.0543504	0.0482877	-0.00524761	0.0307201	0.0155783	0.0413171	0.0464444	0.00305381	0.0530768	0.0638297	-0.000299865	-0.0162326	-0.0191083	0.0715104	0.0656717	-0.0280688	0.0498896	-0.0112177	-0.00951437	0.0550942	0.0314147	0.0631225	0.0327505	-0.00594509	0.0436987	0.0535822	0.0322814	0.0466378	0.0231101	0.0314288	0.0207548	0.0372694	0.0363555	0.0103552	0.0400942	0.0514111	-0.0148021	-0.0117548	-0.0300329	0.0367481	-0.0173381	-0.00731118	-0.00112677	-0.00287386	0.00135839	0.0519452	0.0433561	0.028136	0.0594074	0.028782	0.0528882	-0.032031	0.00722951	0.0429222	-0.00169372	0.0617586	-0.00828567	0.0570257	0.0248562	0.0313235	-0.0121687	0.0614232	0.0531934	0.04207	0.000988069	0.0461375	0.0501689	-0.0192668	-0.009295	-0.0144575	0.0210541	-0.0272528	0.027816	0.0466687	0.0585767	0.0549575	0.029045	0.0333251	0.00598565	0.044308	0.0343091	0.0478227	-0.0128125	0.0190649	0.00941926	0.0500779	0.0444088	-0.0098367	0.00165725	0.0113906	0.0364925	-0.0118028	0.0230001	-0.0143578	0.0346238	0.00916102	0.00323206	0.0407155	0.037785	-0.00733308	0.0319489	0.0667833	0.0577283	-0.00330393	0.0255999	0.00238534	-0.0235397	0.00523193	-0.0162687	0.00577248	0.00480472	0.00726144	-0.00866575	-0.000756221	-0.115728	0.0211095	-0.0277744	-0.00125767	-0.000499816	0.0122401	-0.0138099	0.0165091	0.00926019	-0.0271847	0.00173458	-0.0029433	-0.026966	-0.00200474	2.56071e-07	-0.0048105	0.000164304	0.0397812	-0.00885947	-0.0391945
cg25716691	0.132597	0.361737	0.206306	-0.146577	-0.218263	0.0708011	-0.0937504	0.241838	0.13139	0.291821	0.24373	0.276123	0.00873079	0.251384	0.248898	0.101297	0.0851483	-0.100008	-0.232033	0.144782	-0.000284273	0.0483395	0.176539	0.0747165	0.212464	0.243055	0.163998	-0.0322059	0.165911	0.170735	0.0553584	0.139586	-0.0492754	0.0754533	0.00585106	0.139548	0.236621	0.153415	-0.0941959	0.0985525	0.0337625	0.1998	0.258807	0.196993	0.282316	0.25106	0.0653132	0.1307	0.027294	0.20017	-0.000768277	0.366378	0.0508393	0.346818	0.369152	-0.181711	0.095195	0.131876	-0.0428816	0.418169	-0.213027	-0.0033803	-0.303189	-0.18775	-0.289659	-0.268575	-0.128586	-0.324689	-0.291588	-0.112021	-0.179198	-0.121009	-0.353806	-0.30037	-0.228708	0.119643	-0.0832383	-0.191929	0.114735	-0.258186	-0.019375	-0.107146	-0.134434	-0.128754	0.199865	-0.0214971	0.00599782	0.0656785	0.0521316	-0.0962457	-0.0583355	-0.125114	-0.0604136	0.125701	0.157815	0.0662611	0.0146762	0.156581	0.0964776	0.245974	-0.0213564	0.324956	0.176111	0.0367702	0.0852952	0.0809525	0.16072	-0.0153429	0.132741	0.10892	0.0864027	-0.0326228	0.103	0.0454714	0.270307	0.0497511	0.0222029	-0.111065	-0.108279	0.0619789	0.171704	0.085822	0.0520097	0.126387	0.046801	0.0488264	-0.0822975	0.0745764	0.211717	0.0792615	-0.0605034	0.216136	-0.110653	-0.0228125	-0.0491407	-0.110838	0.160718	-0.085519	0.0501263	0.200705	0.247623	0.0854952	0.0366444	-0.0242076	0.127827	0.0603703	-0.0761658	0.0822304	0.0106598	-0.0600357	0.00657368	0.0696452	0.0612251	-0.0107506	0.0818521	0.141664	0.0898667	-0.0150485	0.00552279	-0.0196916	0.0971031	-0.0504328	0.108153	0.0724422	-0.103238	0.0468242	0.127262	0.121737	-0.0162037	0.0846533	0.202317	0.012863	0.162569	0.132406	-0.0983043	0.0848672	0.109	0.0988829	-0.0973751	0.0608131	0.199532	0.0610823	0.0475768	0.211055	0.0843025	0.0968696	0.043073	0.0381108	-0.0516342	0.0554392	0.0835799	0.0539937	0.136077	0.224546	0.136542	0.0640882	0.294461	0.275623	0.285029	0.113881	0.182168	0.0161172	-0.123819	0.0665805	-0.024554	-0.0292785	0.0462599	-0.175357	0.0437005	0.0520289	0.0392221	0.223975	0.0831377	0.178055	0.0360636	0.0267357	0.249747	0.177173	0.210252	0.0420065	0.105252	0.0202158	0.16139	0.0231708	0.0834575	0.00365964	0.00655648	0.0365931	0.227055	-0.0316717	-0.00337815	0.0693231	0.197811	0.0364483	-0.353351	-0.0509592	0.0309228	-0.0133061	3.92942e-05	0.00980122	-0.0771882	-0.0130764	0.0552694	0.022414	0.129913	0.168398	-0.033305	0.090773	0.217118	0.0933478	0.0364084	-0.0413959	0.0564463	0.0250299	0.0149138	0.151077	0.0381017	0.179783	-0.204259	0.0613277	-0.0182849	0.0881403	0.142106
cg04362989	0.143798	0.349924	0.251642	-0.139765	-0.192416	0.13222	-0.0876221	0.311274	-0.0218452	0.358771	0.254835	0.304052	0.117459	0.236326	0.243854	0.13789	0.111741	-0.12423	-0.13658	-0.0190475	0.138358	0.0538551	0.265522	0.0995787	0.268192	0.22913	0.208224	0.0051426	0.219474	0.266519	0.0389825	0.24882	-0.00523417	0.155109	0.0908503	0.273624	0.223396	0.253127	-0.000398026	0.184157	0.170571	0.288256	0.240792	0.138448	0.280353	0.274612	0.224447	0.225768	-0.0944272	0.221478	0.00380217	0.333703	0.0116713	0.327793	0.350017	-0.187896	0.209651	0.0652456	0.0668715	0.34395	-0.199268	0.000100461	-0.154769	-0.134035	-0.249267	-0.226348	-0.0703799	-0.196149	-0.142449	-0.0325013	-0.0583743	-0.154475	-0.203762	-0.243718	-0.117575	0.12227	-0.0120866	-0.0717067	0.0412086	-0.203319	0.0163362	-0.0613763	-0.0983912	-0.0351775	0.107517	-0.055575	0.0931672	0.0214912	-0.0183203	-0.00045213	0.0905581	-0.0332651	0.0163742	0.140811	0.144274	0.245872	0.235148	0.159841	0.130207	0.146059	0.0151423	0.176111	0.233411	0.125415	0.195946	-0.038426	0.209703	0.162851	0.19148	-0.00708716	0.106088	0.192564	0.0596653	0.113669	0.138746	0.15397	0.153668	0.0746285	-0.0145628	0.229167	-0.0107153	0.214961	0.132877	0.294404	0.207252	0.174118	0.133802	0.224455	0.226942	0.24522	0.130167	0.157925	0.027346	-0.0626075	0.154245	0.0856889	0.132369	0.117596	0.21046	0.169917	0.176501	-0.0762095	0.219604	0.153107	-0.0710765	0.143702	-0.0891892	-0.0237797	0.215628	0.0975096	0.230019	0.192146	-0.0742917	0.143219	0.226127	0.1638	0.220612	0.0761173	0.164068	0.0373869	0.194098	0.107322	0.0278218	0.219867	0.0943565	-0.0108773	0.111952	-0.07983	0.184845	0.00282903	0.0974715	-0.0243496	0.165246	0.0731748	0.0986112	0.202549	0.230456	0.267111	0.0304666	0.212616	-0.0129499	0.0741993	0.219257	0.173787	0.210559	0.0101921	0.196311	0.123056	0.126977	0.0123295	0.235412	0.182891	0.26148	0.16524	0.243626	0.276223	0.203499	0.222771	0.196778	0.154959	-0.0145601	0.1485	0.0495471	0.26417	0.191657	0.0913352	-0.168562	-0.140195	-0.132403	-0.165536	-0.138048	0.128776	0.178637	0.186419	-0.137146	-0.123478	0.156404	0.14062	0.172843	0.192409	0.081345	0.0498329	0.131342	0.0898116	0.170326	0.0073574	0.132612	0.217842	0.146711	0.0994622	0.237083	0.226289	0.122679	-0.00591813	-0.288963	0.114987	0.114667	0.0439779	0.00802901	0.060688	-0.0134691	0.0883297	0.0370022	-0.29425	-0.0412808	0.157082	0.00118169	0.104269	0.123356	0.0476431	-0.0373554	-0.0762075	0.102894	0.0238833	-0.0593854	0.155521	-0.0573338	0.12735	-0.0578751	0.0826504	-0.136427	0.0279797	0.141702
cg16066194	0.0703501	0.218967	0.188982	-0.147074	-0.140426	0.127373	-0.0258433	0.207222	-0.0790594	0.209437	0.143001	0.198873	0.0758781	0.115713	0.0870932	0.113861	0.0918678	-0.0712258	0.00540775	-0.0635584	0.163969	0.103047	0.222135	0.139792	0.137364	0.13742	0.167111	0.0831638	0.151226	0.256958	0.100554	0.247962	0.0283653	0.294834	0.00258139	0.26625	0.11968	0.194354	0.0830022	0.189757	0.204922	0.263811	0.180048	0.0698181	0.212232	0.177874	0.135612	0.20667	-0.050336	0.227681	0.0530605	0.222487	-0.0399734	0.221335	0.222751	-0.194451	0.156518	-0.0771627	0.0121602	0.202623	-0.101596	-0.00536215	-0.0892756	-0.0757752	-0.13134	-0.0937986	-0.0889573	-0.123531	-0.0439562	0.0259834	-0.00942655	-0.0984675	-0.0692661	-0.102837	-0.083101	0.0608875	0.0400972	0.00317948	0.0320257	-0.0784412	0.122402	0.178337	-0.0402289	-0.00334544	-0.0406431	-0.0333641	0.038806	-0.00127282	-0.0179259	-0.0536508	0.258916	-0.00733733	0.0529061	0.141611	0.122894	0.232396	0.29457	0.0737516	0.139673	0.0778338	0.0162659	0.0367702	0.125415	0.186286	0.237244	-0.130074	0.082204	0.202379	0.0583225	-0.176187	0.136226	0.298884	0.0593756	0.0736699	0.00271943	0.250257	0.243067	0.258867	0.0490743	0.218398	-0.245722	0.18815	0.0818222	0.269411	0.209878	0.129604	0.31481	0.199917	0.169089	0.212958	0.315461	0.107098	0.240158	0.0364588	0.31991	0.272638	0.0566699	0.316133	0.219912	0.130706	0.104077	-0.240597	0.243193	0.205122	-0.28639	0.066981	0.000227197	-0.164334	0.288706	0.25609	0.31108	0.15346	-0.180521	0.248998	0.1969	0.0101372	0.217044	0.196832	0.218747	0.159343	0.141334	0.238816	-0.0288724	0.227422	0.284272	0.000755978	0.11307	-0.297057	0.24473	0.0246947	0.0364318	0.0710848	0.107886	0.0151498	0.281423	0.194704	0.28361	0.268643	0.24276	0.212288	-0.260748	0.0991532	0.241484	0.113658	0.148003	-0.00749696	0.166481	0.215903	0.27507	0.0538649	0.166582	0.134731	0.162558	0.0783604	0.134621	0.306354	0.143803	0.156669	0.0937509	0.114869	-0.218043	0.191969	0.273905	0.271941	0.322242	0.23368	-0.199565	-0.0520914	-0.128184	-0.190297	-0.110911	0.0466523	0.211086	0.152236	-0.110479	-0.091945	0.042069	0.0678042	0.0538813	0.200035	0.0651025	-0.00943353	0.0525227	0.0316936	0.241926	0.0647483	0.225866	0.261637	0.0339575	0.15796	0.327339	0.208472	0.054677	-0.0166481	-0.20536	0.0971723	0.107579	0.0479485	0.00385914	0.0611974	0.0405316	0.066727	0.0059686	-0.260791	-0.144104	0.149148	-0.00952941	0.0661128	-0.258207	0.0370368	-0.138192	-0.0316904	0.0892812	0.00713091	-0.0733737	0.123881	-0.0183578	0.0679408	-0.000457225	0.0835124	-0.139271	0.0371449	0.0849644
cg01919567	0.116518	0.333687	0.285553	-0.205202	-0.211931	0.181703	-0.0504177	0.311377	-0.0913142	0.328788	0.227232	0.300664	0.127907	0.195151	0.163219	0.161764	0.132888	-0.110882	-0.0203443	-0.0674032	0.232296	0.131798	0.315623	0.195081	0.221596	0.218412	0.253207	0.105025	0.223669	0.36228	0.132222	0.348251	0.0296696	0.375415	0.0383745	0.376114	0.19767	0.292262	0.108358	0.271102	0.284731	0.375875	0.267131	0.111851	0.308227	0.274639	0.21089	0.287524	-0.0689194	0.310263	0.0698919	0.335623	-0.0398332	0.33333	0.340544	-0.263388	0.226454	-0.0585362	0.0376183	0.31509	-0.160088	-0.0067308	-0.125414	-0.106494	-0.196853	-0.147181	-0.104497	-0.173684	-0.0768396	0.0284324	-0.0155665	-0.143571	-0.116569	-0.165088	-0.113154	0.0966472	0.0475383	-0.00386392	0.0434268	-0.126796	0.137546	0.178961	-0.065839	-0.0138459	-0.0204317	-0.0515319	0.0624038	0.00117545	-0.0254542	-0.0612155	0.306032	-0.0187104	0.0586558	0.190524	0.170494	0.313493	0.381757	0.117805	0.187142	0.121652	0.0187806	0.0852952	0.195946	0.237244	0.311679	-0.156343	0.138885	0.266083	0.10272	-0.19689	0.177612	0.37244	0.0820068	0.106591	0.0367227	0.317441	0.304206	0.303231	0.0448269	0.292332	-0.274271	0.260761	0.112711	0.36641	0.276871	0.182159	0.377694	0.269837	0.244549	0.289605	0.37703	0.157835	0.270355	0.0190883	0.390361	0.319023	0.0943077	0.373793	0.285838	0.186745	0.161618	-0.287116	0.312759	0.255141	-0.335636	0.100172	-0.0196333	-0.189787	0.367507	0.306211	0.394492	0.214402	-0.222501	0.306397	0.266383	0.0445747	0.288723	0.234819	0.281514	0.182838	0.199273	0.288182	-0.0308152	0.30243	0.332824	-5.95388e-05	0.156246	-0.349251	0.315728	0.0297478	0.0630184	0.0717209	0.162167	0.0326493	0.330562	0.259779	0.369716	0.355653	0.274171	0.280536	-0.292002	0.127269	0.318027	0.168925	0.205326	-0.0067486	0.224529	0.267088	0.335493	0.0645658	0.233234	0.186035	0.239532	0.126056	0.202261	0.403913	0.212585	0.230446	0.15414	0.162336	-0.245696	0.247875	0.31043	0.359886	0.399167	0.27905	-0.280808	-0.0933645	-0.19399	-0.270123	-0.177218	0.0840652	0.277653	0.213636	-0.176967	-0.150583	0.0851899	0.108813	0.0988106	0.266202	0.0949979	-0.00302432	0.0940545	0.0509325	0.312139	0.0729999	0.277817	0.341777	0.0735588	0.196641	0.413966	0.278628	0.0896335	-0.0284074	-0.298855	0.149236	0.149944	0.0707691	0.00504899	0.0837855	0.0420235	0.102356	0.0154511	-0.344141	-0.182358	0.212087	-0.00866754	0.100233	-0.262411	0.0551023	-0.169965	-0.0581064	0.133988	0.0134104	-0.0983424	0.18401	-0.0377848	0.105486	-0.00833924	0.114228	-0.203948	0.0484172	0.140436
cg07390647	-0.0248254	-0.0670536	-0.140042	0.0953815	0.0719125	-0.111064	-0.00996214	-0.103355	0.102792	-0.10394	-0.0557548	-0.0847367	-0.128028	-0.0437573	-0.0153568	-0.0612036	-0.0582087	0.0285754	-0.116408	0.0694129	-0.2042	-0.0794491	-0.131387	-0.150267	-0.0529647	-0.066504	-0.148875	-0.125293	-0.0714075	-0.194089	-0.104501	-0.199685	-0.0372153	-0.243321	-0.0661413	-0.221633	-0.0572249	-0.166505	-0.170934	-0.183152	-0.219121	-0.192353	-0.0858182	0.0136259	-0.0836998	-0.0971997	-0.114764	-0.12964	0.00925944	-0.11957	-0.0846343	-0.0755851	0.0406682	-0.0838976	-0.078775	0.092029	-0.0991386	0.0529553	-0.0655818	-0.0370996	-0.000774728	0.00620128	-0.0938936	-0.0549851	-0.0434863	-0.0751407	-0.0316925	-0.0736494	-0.102031	-0.0943545	-0.100219	0.0202414	-0.118468	-0.0633796	-0.0554029	-0.0029289	-0.0879227	-0.11779	0.0283663	-0.0736797	-0.0877989	-0.149758	-0.0288933	-0.0384745	0.10722	0.0241596	-0.0173647	0.0370535	0.0397079	0.00852995	-0.202908	-0.0302203	-0.0451854	-0.0597345	-0.0332831	-0.141395	-0.214644	0.00973965	-0.0751042	0.0306939	-0.00796956	0.0809525	-0.038426	-0.130074	-0.156343	0.141105	0.00371856	-0.173207	0.0349611	0.170031	-0.075614	-0.216546	-0.0142619	-0.0310355	0.0945744	-0.183773	-0.165974	-0.227506	-0.0497883	-0.124683	0.242577	-0.116844	-0.0015393	-0.14832	-0.119876	-0.0692118	-0.252025	-0.102172	-0.0635896	-0.112368	-0.24146	-0.00683708	-0.207713	-0.00360836	-0.253317	-0.228405	0.0160592	-0.246724	-0.112846	-0.029993	-0.00535291	0.221262	-0.130602	-0.125745	0.266167	0.00598062	-0.0320377	0.161035	-0.197131	-0.209298	-0.209983	-0.0859128	0.179155	-0.174167	-0.0949291	0.0662165	-0.112076	-0.145078	-0.163429	-0.112596	-0.0567921	-0.188001	0.0864403	-0.137089	-0.229024	0.010662	-0.0562018	0.270571	-0.193769	0.007493	0.0510282	-0.03956	-0.0364331	0.0446246	-0.224696	-0.0975927	-0.175082	-0.141968	-0.20539	-0.1151	0.266894	-0.0498065	-0.157672	-0.014481	-0.0437109	0.0467857	-0.0820876	-0.139973	-0.22659	-0.0264805	-0.064845	-0.0537614	-0.0630355	0.0244173	-0.0325931	-0.202593	-0.0192445	-0.0323543	0.0197221	-0.0370371	0.232177	-0.138073	-0.226506	-0.162616	-0.234975	-0.176929	0.257706	-0.0145429	0.207532	0.254515	0.198176	0.040512	-0.133382	-0.0511207	0.198575	0.169263	0.0543498	0.0131783	0.0448369	-0.130952	-0.0251675	0.032438	-0.00127633	0.00720446	-0.165459	-0.0433992	-0.148315	-0.184359	0.0532664	-0.12159	-0.224923	-0.105424	0.033173	0.0650323	0.034183	-0.159108	-0.0861884	-0.0740592	0.00199192	-0.0499381	-0.0603053	-0.0905112	0.0155383	0.143293	0.214577	-0.0912037	-0.0134606	-0.0265582	0.291339	-0.00457245	0.151442	0.0319146	-0.0945069	0.00437409	0.074532	-0.0809946	0.04782	0.0161336	-0.103793	-0.0490537	0.176666	0.00375109	-0.0685603
cg08642696	0.114714	0.277992	0.145219	-0.068921	-0.118859	0.067543	-0.0817195	0.242955	-0.0136102	0.276201	0.196265	0.235112	0.0363269	0.171517	0.196364	0.104795	0.0748348	-0.102898	-0.171116	-0.042344	0.0280974	0.00858081	0.197381	-0.00463004	0.224782	0.154083	0.0949203	-0.0677252	0.17706	0.154237	-0.0374437	0.137554	-0.00937756	0.0361734	0.0355975	0.152147	0.151423	0.14518	-0.0936257	0.0713074	0.0541754	0.171531	0.160936	0.119739	0.212801	0.190171	0.174531	0.166247	-0.132441	0.151846	-0.0556455	0.250725	0.0141411	0.243418	0.264989	-0.133821	0.170397	0.0359767	0.0338875	0.269903	-0.183703	0.00527731	-0.182743	-0.162731	-0.264512	-0.261819	-0.0982169	-0.216102	-0.160981	-0.072119	-0.0952974	-0.149202	-0.232377	-0.260515	-0.130598	0.11331	-0.048174	-0.11684	0.0414926	-0.231562	-0.00491096	-0.0923576	-0.10234	-0.025686	0.126331	-0.045132	0.103588	0.0331875	-0.01125	0.0239126	0.0432393	-0.0186276	0.0231189	0.112044	0.120306	0.216245	0.181102	0.15894	0.0960633	0.128495	0.0256668	0.16072	0.209703	0.082204	0.138885	0.00371856	0.211604	0.110857	0.223003	0.0352325	0.0708607	0.152809	0.037291	0.112553	0.139346	0.0847922	0.110552	0.0227564	0.00182963	0.209391	0.0452984	0.177187	0.164829	0.256037	0.191824	0.167199	0.0789186	0.212767	0.182261	0.230135	0.0764821	0.130421	-0.019835	-0.0482572	0.0891878	0.04063	0.124518	0.067806	0.205703	0.138203	0.138323	-0.0116341	0.214684	0.152272	0.000240357	0.17429	-0.101009	0.0239886	0.17548	0.0441494	0.190943	0.17313	-0.0137601	0.107112	0.217458	0.196984	0.199932	0.0379575	0.120747	0.0112602	0.187336	0.0646002	0.0591987	0.186173	0.0519828	-0.021045	0.0690832	-0.00761645	0.135048	-0.013608	0.0931027	-0.0399506	0.132044	0.0788126	0.0577508	0.185777	0.170592	0.242667	-0.0183698	0.197891	0.0484645	0.0541461	0.181825	0.145917	0.227542	0.0141124	0.198851	0.0826664	0.065452	-0.0111123	0.243426	0.192782	0.250842	0.153236	0.248015	0.22434	0.153566	0.176152	0.165902	0.143487	0.0388429	0.111692	0.00759148	0.2338	0.140677	0.0462762	-0.044547	-0.123608	-0.0198602	-0.0424783	-0.0258012	0.113659	0.131115	0.155213	-0.0228502	-0.0242259	0.145872	0.129178	0.17706	0.161411	0.0526514	0.0761118	0.103827	0.113857	0.103636	-0.00686667	0.103026	0.167411	0.139628	0.0770724	0.19567	0.217738	0.114109	0.0353368	-0.239018	0.0373572	0.0802222	0.00342668	0.0128538	0.0428565	-0.0244673	0.0457976	0.0369685	-0.319601	0.0469033	0.0845011	-0.00247312	0.0838196	0.221256	0.0271535	0.0303034	-0.0516247	0.0393973	0.0241939	-0.0327819	0.0886307	-0.0416699	0.116047	-0.0836317	0.057196	-0.0342821	0.0154219	0.0713004
cg01312475	0.0956284	0.234262	0.260015	-0.156213	-0.156061	0.178604	-0.0328904	0.263166	-0.135915	0.285192	0.179153	0.234674	0.19158	0.152627	0.131737	0.132742	0.114156	-0.0926006	0.0559069	-0.107338	0.279451	0.101978	0.271174	0.190055	0.191839	0.170641	0.245343	0.1232	0.185732	0.329009	0.11145	0.327628	0.0407304	0.319184	0.115727	0.364385	0.158771	0.294933	0.171019	0.273866	0.310056	0.336606	0.195165	0.0460059	0.217771	0.228887	0.245445	0.251332	-0.0812671	0.227181	0.078755	0.229915	-0.040669	0.236979	0.242986	-0.182406	0.217878	-0.0353988	0.11026	0.191687	-0.0970354	-0.0049222	0.0314151	-0.0106116	-0.0810033	-0.0400831	-0.00117298	-0.0118831	0.048058	0.0836473	0.0822835	-0.103811	0.0316881	-0.0557569	0.00875288	0.0646146	0.0870882	0.0919467	-0.017637	-0.0267173	0.0997944	0.123302	-0.0168371	0.0356616	-0.0639526	-0.0560437	0.0792535	-0.0307778	-0.0583186	0.00805937	0.2668	0.0288654	0.0664296	0.13075	0.102365	0.290529	0.361419	0.0724733	0.142584	0.0271063	0.0227897	-0.0153429	0.162851	0.202379	0.266083	-0.173207	0.110857	0.276242	0.0760762	-0.186505	0.128659	0.344792	0.0355636	0.0992776	-0.0433719	0.26969	0.259635	0.287959	0.0592999	0.264905	-0.269423	0.24111	0.0866055	0.319502	0.248601	0.176201	0.347161	0.238488	0.176069	0.261169	0.331282	0.0755605	0.237832	-0.0309598	0.355431	0.297289	0.0463582	0.332613	0.244997	0.108446	0.0798794	-0.276779	0.270978	0.231763	-0.324126	0.0844664	-0.0167375	-0.18346	0.333885	0.276965	0.357191	0.200086	-0.229617	0.26699	0.231704	0.0250601	0.242547	0.193799	0.265847	0.138124	0.169991	0.262048	-0.0795458	0.267723	0.30304	-0.0260724	0.105598	-0.333362	0.312218	-0.0200742	-0.0170648	0.0205495	0.116777	-0.0151086	0.300955	0.217315	0.304097	0.301557	0.235399	0.245432	-0.298603	0.0875889	0.291138	0.0942883	0.173265	-0.0536697	0.206376	0.211452	0.311205	0.0236527	0.209537	0.168409	0.2141	0.0498171	0.173904	0.369431	0.103321	0.132391	0.0635508	0.121238	-0.263011	0.229449	0.27429	0.324089	0.360075	0.237088	-0.357628	-0.0494071	-0.284278	-0.353311	-0.277719	0.0091381	0.233272	0.143982	-0.276749	-0.239271	0.0101684	0.0518332	0.0385565	0.248143	0.0593298	0.000971503	0.059794	0.0520397	0.25739	0.0464339	0.232405	0.316776	0.0086476	0.189739	0.378047	0.244313	0.0174447	-0.0679605	-0.166223	0.230559	0.152503	0.0989638	0.00403185	0.0861125	0.0616233	0.144178	0.000599014	-0.345699	-0.248637	0.159893	0.0183232	0.0790089	-0.231303	0.0194066	-0.172551	-0.0720921	0.144663	0.00768314	-0.112252	0.151669	-0.0884124	0.0399034	0.0916873	0.0912046	-0.248863	0.000301939	0.130401
cg24757926	0.0787135	0.201328	0.0140371	0.0109934	-0.0289458	-0.00688207	-0.0733848	0.17233	-0.0227592	0.180567	0.126459	0.161257	-0.0764156	0.0854565	0.129013	0.0752463	0.0350036	-0.0807675	-0.212803	-0.0967392	-0.10693	-0.0373752	0.1346	-0.135428	0.176639	0.0585577	-0.0499848	-0.158433	0.137711	0.0321866	-0.131899	0.0160078	-0.00715045	-0.078123	-0.0553741	0.0182403	0.0562102	0.0136069	-0.215125	-0.0644742	-0.0814191	0.0428217	0.0687996	0.0993776	0.146134	0.0883583	0.120004	0.115526	-0.200358	0.0906178	-0.133992	0.158704	0.00569913	0.14947	0.168843	-0.0899002	0.138818	-0.0363507	-0.0177169	0.185148	-0.173226	0.0119085	-0.23844	-0.218358	-0.306496	-0.326604	-0.160585	-0.266037	-0.190298	-0.123585	-0.150039	-0.157617	-0.280073	-0.297262	-0.164302	0.107527	-0.0917714	-0.179982	0.0470372	-0.282313	-0.00504062	-0.086642	-0.112253	-0.00826035	0.135845	-0.0345021	0.124962	0.0490747	-0.00466257	0.0482393	0.0361303	0.00557265	0.0479531	0.0964608	0.10648	0.218808	0.163931	0.16664	0.0725124	0.111129	0.0459217	0.132741	0.19148	0.0583225	0.10272	0.0349611	0.223003	0.0760762	0.275433	0.0518477	0.0462118	0.16219	0.0140601	0.123884	0.129758	0.0362008	0.100976	0.0100667	0.0430372	0.224501	0.0636032	0.156437	0.228802	0.251616	0.212843	0.181287	0.0731323	0.23554	0.143346	0.24992	0.0727174	0.10525	-0.0275652	-0.0118285	0.0673456	0.0417143	0.118242	0.0713315	0.245914	0.112438	0.0942049	0.0263034	0.260674	0.198763	0.03528	0.2313	-0.113241	0.0536691	0.179584	0.0264388	0.202087	0.173616	0.0346054	0.111101	0.243929	0.240251	0.213452	0.0283784	0.103711	0.0124645	0.203175	0.0580337	0.0973285	0.182489	0.0598684	-0.0365853	0.0253109	0.0264666	0.114087	-0.0335648	0.0882775	-0.0433793	0.0983666	0.0859588	0.0669037	0.20036	0.140534	0.261695	-0.0283004	0.220193	0.0708703	0.0451241	0.176505	0.121101	0.281445	0.0164662	0.236623	0.0714865	0.0383938	-0.0341855	0.286993	0.233936	0.262051	0.143795	0.27602	0.210803	0.0999372	0.130314	0.128705	0.146806	0.0608226	0.0982333	0.0161596	0.245026	0.13895	0.0353562	0.103397	-0.101806	0.127762	0.106284	0.126512	0.0927786	0.103671	0.135459	0.132762	0.112318	0.128953	0.119694	0.185886	0.156348	0.0198272	0.111334	0.0657707	0.154538	0.0552783	-0.0116735	0.111242	0.147572	0.126682	0.0801777	0.207345	0.247716	0.106317	0.0950649	-0.196623	-0.0632249	0.0490036	-0.0490844	0.0209713	0.0282057	-0.0287774	-0.00725712	0.0357451	-0.413922	0.145741	0.00117543	-0.0105019	0.0629432	0.293014	0.0015209	0.0995604	-0.0170183	-0.0417977	0.0249474	-0.0081577	0.007501	-0.0193175	0.107578	-0.11822	0.0349242	0.0949907	0.00342283	-0.0251284
cg11219400	0.00979995	-0.0341839	-0.0764061	0.0938212	0.0418887	-0.0852197	-0.0313601	-0.0620051	0.119657	-0.0288316	-0.00591055	-0.0483519	-0.0342843	0.0224729	0.064981	-0.0586116	-0.046183	0.00855311	-0.126181	0.103164	-0.143885	-0.100612	-0.120117	-0.119022	0.0032455	-0.0125418	-0.0786055	-0.115114	-0.0516693	-0.167281	-0.103653	-0.170701	-0.0506534	-0.299062	0.049781	-0.181519	0.00721268	-0.0925998	-0.128995	-0.135111	-0.175302	-0.158977	-0.0611969	0.0191449	-0.0788163	-0.0405334	-0.0458938	-0.129966	0.0214	-0.148094	-0.0692535	-0.047038	0.0704474	-0.0523589	-0.0376696	0.125319	-0.0774871	0.166912	0.0138003	-0.00480831	-0.0128516	0.00665235	-0.0203348	-0.00586801	-0.0138287	-0.0479128	0.0588032	-0.000952457	-0.0733474	-0.0735577	-0.0521649	0.0252012	-0.0845141	-0.0515665	0.00554774	0.00782107	-0.0761254	-0.0790535	0.000538922	-0.0541641	-0.161085	-0.297124	-0.0250545	-0.0390851	0.15235	0.0101303	0.000315228	0.0256664	0.0236125	0.0548195	-0.312377	-0.0319933	-0.0742762	-0.0904632	-0.0571509	-0.166238	-0.26616	0.0180189	-0.0990466	0.0214632	-0.0178322	0.10892	-0.00708716	-0.176187	-0.19689	0.170031	0.0352325	-0.186505	0.0518477	0.255769	-0.109739	-0.304993	-0.0281231	-0.0282675	0.124025	-0.244563	-0.240509	-0.330873	-0.0954438	-0.157508	0.359945	-0.119448	-0.0280619	-0.178248	-0.161082	-0.0699055	-0.368626	-0.13277	-0.0633934	-0.137966	-0.367577	-0.0171064	-0.331946	-0.0894922	-0.357787	-0.343552	0.0267905	-0.380245	-0.172583	-0.0453489	0.00347447	0.300078	-0.201705	-0.198398	0.373142	-0.000140803	-0.0642499	0.225175	-0.270155	-0.304797	-0.293384	-0.0882672	0.214741	-0.260687	-0.126434	0.103681	-0.155327	-0.22795	-0.20451	-0.199646	-0.0658107	-0.274138	0.0743258	-0.172857	-0.35322	0.00166266	-0.0671526	0.381647	-0.232165	-0.0162336	0.0423706	-0.108086	-0.0237967	0.0447075	-0.346059	-0.135981	-0.236375	-0.197894	-0.331268	-0.158792	0.384212	-0.0820173	-0.196898	-0.0180668	-0.0684915	0.0337008	-0.109026	-0.217768	-0.312427	-0.0559505	-0.0798301	-0.0713612	-0.0496412	0.0274826	-0.0217553	-0.250103	-0.0267357	-0.0369921	0.0357112	-0.0485105	0.321961	-0.174887	-0.368065	-0.20987	-0.335689	-0.272183	0.183674	-0.0403136	0.106306	0.1738	0.0787259	0.0502254	-0.171499	-0.069639	0.0780214	0.0589913	0.076672	0.0193264	0.0622307	-0.156556	-0.0232045	0.0441011	0.0323979	0.0110207	-0.21784	-0.0833155	-0.232016	-0.226969	0.0780538	-0.165113	-0.313394	-0.144451	0.0308942	0.025269	0.0518861	-0.0757974	-0.0760093	-0.0423586	-0.000843296	-0.0472616	-0.0768923	-0.0429673	0.0228282	0.195211	0.195652	-0.0828648	0.00762857	-0.0145167	0.45992	-0.00619488	0.173012	-0.00770741	-0.0523655	0.00829424	0.0689875	-0.0525391	-0.000499422	0.0121509	-0.0689654	-0.0557503	0.107996	-0.0185229	-0.00875019
cg20668765	0.0672127	0.211624	0.165272	-0.134072	-0.139097	0.0991678	-0.0304762	0.176652	-0.0231123	0.184288	0.136217	0.180665	0.045509	0.120475	0.0951201	0.0941291	0.0773277	-0.0621302	-0.0325438	-0.00615797	0.110016	0.0867805	0.178752	0.117805	0.120202	0.137057	0.144705	0.0594816	0.127017	0.206661	0.0909937	0.194257	0.010078	0.230581	-0.00943328	0.204767	0.122255	0.155026	0.0446777	0.149001	0.145978	0.216295	0.172936	0.0845686	0.196904	0.163437	0.0871428	0.160785	-0.0134693	0.197304	0.0438881	0.219076	-0.0197999	0.214007	0.217272	-0.171346	0.113635	-0.0348137	-0.0120469	0.215207	-0.10295	-0.00540975	-0.123139	-0.0849981	-0.136526	-0.104354	-0.0906011	-0.148951	-0.0871438	-0.0020459	-0.043537	-0.0829852	-0.112465	-0.117963	-0.105527	0.0590118	0.0130122	-0.0343088	0.0488212	-0.0939433	0.0889951	0.123339	-0.0503199	-0.0317	0.00218132	-0.0227445	0.0151063	0.0123309	0.0028643	-0.0692633	0.173844	-0.0344574	0.0219328	0.12173	0.114861	0.158433	0.196439	0.0720337	0.114473	0.102677	0.00376494	0.0864027	0.106088	0.136226	0.177612	-0.075614	0.0708607	0.128659	0.0462118	-0.109739	0.113349	0.193781	0.0650565	0.0501055	0.050673	0.186245	0.171838	0.162614	0.010934	0.148716	-0.147398	0.134893	0.0531253	0.195616	0.141561	0.0845442	0.203996	0.138025	0.152195	0.146044	0.210965	0.116008	0.156122	0.0326729	0.213892	0.171165	0.0649584	0.206743	0.149194	0.128467	0.119441	-0.155591	0.162209	0.127408	-0.181327	0.0419152	-0.00407041	-0.105005	0.193451	0.170268	0.207302	0.106342	-0.115163	0.169057	0.137169	0.015621	0.156736	0.138905	0.146449	0.114431	0.103252	0.157025	-2.24141e-06	0.160992	0.180672	0.015687	0.1056	-0.189844	0.157647	0.0425914	0.0662727	0.0643175	0.101181	0.0344542	0.17894	0.140839	0.214444	0.191649	0.161286	0.146253	-0.15156	0.0822481	0.16561	0.117009	0.100867	0.018272	0.107498	0.160073	0.18267	0.0562773	0.111345	0.0875218	0.118771	0.0936361	0.0993323	0.21168	0.15911	0.160546	0.117489	0.0941648	-0.122057	0.130706	0.174845	0.186346	0.21503	0.161646	-0.120934	-0.0644094	-0.0714081	-0.112591	-0.0580659	0.0751996	0.159057	0.136303	-0.0588475	-0.0484372	0.073461	0.0768704	0.0683846	0.135988	0.0666783	-0.0121002	0.0631151	0.0140312	0.185804	0.0512159	0.157111	0.179386	0.0624964	0.0989971	0.216245	0.142826	0.0751519	-0.00436733	-0.208242	0.046339	0.0743615	0.028425	0.0013677	0.0409034	0.0138944	0.0355161	0.0130949	-0.145325	-0.0753442	0.138636	-0.0164757	0.0590917	-0.170732	0.0469501	-0.0955492	-0.0239281	0.0705217	0.00813144	-0.0444738	0.114121	0.00514161	0.0800085	-0.0439519	0.0688525	-0.0955731	0.0486649	0.0838047
cg25732410	0.0727659	0.249905	0.169984	-0.142019	-0.111981	0.142051	-0.0267701	0.269121	-0.191048	0.243745	0.148514	0.237374	0.0382207	0.0791545	0.0567599	0.158225	0.109801	-0.0942404	0.00532345	-0.217887	0.165015	0.115469	0.309953	0.0903573	0.178304	0.104382	0.122083	0.0506038	0.21053	0.305603	0.0531266	0.297488	0.0638725	0.372015	-0.0631239	0.321849	0.0770194	0.198192	0.0391947	0.183817	0.227559	0.305982	0.173658	0.0626722	0.255921	0.17421	0.20876	0.30177	-0.192673	0.296949	0.00367736	0.232271	-0.0872469	0.233701	0.232778	-0.257979	0.249997	-0.225397	0.00339881	0.192582	-0.137813	-0.000277158	-0.139372	-0.153719	-0.228289	-0.192758	-0.182407	-0.193543	-0.0399717	0.0179748	-0.0254103	-0.171801	-0.0968028	-0.171735	-0.121713	0.0870343	0.0447694	-0.0139296	0.0278851	-0.149844	0.206799	0.308329	-0.0572492	0.048921	-0.0927481	-0.052387	0.112839	-0.00253692	-0.0469722	-0.0241726	0.455372	0.048973	0.137852	0.208847	0.170234	0.429024	0.522578	0.120426	0.204711	0.0629284	0.0600079	-0.0326228	0.192564	0.298884	0.37244	-0.216546	0.152809	0.344792	0.16219	-0.304993	0.193781	0.560579	0.0516452	0.149871	-0.0596151	0.379249	0.418829	0.463669	0.156347	0.415971	-0.438075	0.316804	0.221962	0.474372	0.406955	0.260462	0.568781	0.388425	0.224863	0.411182	0.562647	0.116214	0.423252	0.0836362	0.554582	0.503568	0.0679722	0.576431	0.442835	0.162783	0.0860893	-0.399261	0.493893	0.434356	-0.488963	0.191617	-0.013974	-0.268161	0.530547	0.442721	0.579754	0.282377	-0.283332	0.451185	0.385373	0.0635601	0.398973	0.333376	0.382048	0.273975	0.269696	0.426692	-0.0366643	0.403623	0.529239	-0.0360576	0.123798	-0.507562	0.434157	-0.0121285	0.010323	0.096371	0.130835	0.00688275	0.525634	0.360452	0.455168	0.498817	0.421198	0.408723	-0.468684	0.150055	0.43324	0.134169	0.330403	-0.0419216	0.353355	0.357928	0.469767	0.0449019	0.357616	0.297978	0.306561	0.086402	0.273688	0.540482	0.130836	0.172827	0.069853	0.195299	-0.395441	0.334174	0.506184	0.506863	0.582729	0.400812	-0.235086	-0.0416182	-0.109106	-0.220643	-0.0769922	0.0121341	0.335083	0.217152	-0.0713786	-0.0539272	0.00867215	0.0789413	0.0745156	0.360824	0.0570751	0.0310597	0.0274923	0.114301	0.359235	0.0988462	0.408945	0.453614	0.00513484	0.298902	0.612163	0.412116	0.0462498	0.0206921	-0.247004	0.106057	0.164831	0.0406745	0.0172953	0.0983951	0.0839302	0.0846146	5.32655e-05	-0.619239	-0.187067	0.139426	-0.0108105	0.0842054	-0.374007	0.0132338	-0.172735	-0.0241088	0.0700288	0.0107991	-0.115994	0.107511	-0.0389436	0.0748308	0.0193996	0.114066	-0.124316	0.0230678	0.0284153
cg01123739	0.0481985	0.15105	0.112654	-0.0942439	-0.107599	0.056154	-0.0253554	0.106928	0.0297048	0.119084	0.0975808	0.120297	0.0204469	0.0977573	0.0795563	0.0536961	0.0473923	-0.0383527	-0.0466498	0.0486874	0.050671	0.0546093	0.0979735	0.0821642	0.0747263	0.106953	0.101212	0.0351796	0.0737613	0.119932	0.0692736	0.108435	-0.00757248	0.127028	-0.00687981	0.110901	0.0986375	0.0926876	0.0165487	0.0888695	0.0722663	0.129602	0.126942	0.0733396	0.133918	0.114771	0.0271103	0.0821263	0.0298331	0.122454	0.0340335	0.161785	0.0026886	0.155296	0.159041	-0.107914	0.048255	0.0165548	-0.0230044	0.170766	-0.0736468	-0.00477998	-0.107057	-0.059943	-0.0937806	-0.0723471	-0.05818	-0.118995	-0.0918922	-0.0171317	-0.051276	-0.0440754	-0.106961	-0.0890426	-0.088428	0.0399181	-0.00676538	-0.0460346	0.047533	-0.0708904	0.0374486	0.0456259	-0.0417123	-0.0473302	0.032992	-0.00831745	-0.0123182	0.0175601	0.0182954	-0.0657848	0.0570607	-0.0492039	-0.0123191	0.0718348	0.0760996	0.050955	0.0617112	0.0471903	0.0634546	0.0940915	-0.0100671	0.103	0.0596653	0.0593756	0.0820068	-0.0142619	0.037291	0.0355636	0.0140601	-0.0281231	0.0650565	0.0516452	0.0535977	0.0140658	0.0741088	0.0869983	0.0659532	0.0408854	-0.0275418	0.0460902	-0.029968	0.0539165	0.00533038	0.0780922	0.0416469	0.0203959	0.0573389	0.0437354	0.097728	0.0455263	0.0672883	0.0917114	0.0461978	0.0172587	0.0699963	0.0410095	0.0522905	0.0596094	0.04284	0.0916553	0.1014	-0.0479062	0.043162	0.0216231	-0.0501883	0.000785944	-0.00337298	-0.0317309	0.0595746	0.0550475	0.0616605	0.0359182	-0.035684	0.0554438	0.0443684	0.00761089	0.0597861	0.0540851	0.0474124	0.0461284	0.0390193	0.047142	0.0180413	0.0600804	0.0452114	0.0254807	0.0740685	-0.0543697	0.0437762	0.047692	0.0709898	0.0420634	0.0693211	0.0383806	0.0446257	0.0536119	0.0997229	0.0702275	0.0522205	0.0466346	-0.0247211	0.0459186	0.0560518	0.087654	0.0250496	0.033507	0.0225648	0.0705188	0.0594001	0.0453941	0.0269835	0.0173506	0.0451041	0.0785381	0.0360754	0.0743945	0.13084	0.121406	0.105516	0.048607	-0.0138472	0.0446875	0.0453193	0.0604767	0.0667469	0.0591458	-0.0398229	-0.0569054	-0.0220403	-0.0346664	-0.0159998	0.0778626	0.0738822	0.0853115	-0.0179634	-0.014832	0.0779267	0.0618107	0.0572207	0.0444964	0.0522814	-0.0161077	0.0567291	-0.0105607	0.0927112	0.0267447	0.0554312	0.062729	0.0673561	0.022337	0.0620813	0.0432822	0.0698347	-0.000536759	-0.153651	0.00314641	0.0291176	0.0106285	-0.00214613	0.0141217	-0.0105708	0.00568346	0.0147442	0.00402774	-0.0108308	0.0996788	-0.0165708	0.0380043	-0.0644907	0.044365	-0.0429162	-0.014066	0.0442989	0.00620115	-0.0110425	0.0822546	0.0208575	0.0666032	-0.0616066	0.0394882	-0.0477611	0.0455625	0.06929
[truncated: 395,962 more chars]
